# Longitudinal association of infant and early childhood body mass index with childhood and adolescent mental health: a Mendelian randomization study

**DOI:** 10.1101/2025.08.26.25334448

**Authors:** Xinyu Hu, Shan Luo, Chen Shen, Qian Yang

## Abstract

**Background:** Mental health issue during childhood and adolescence could have a lifelong influence on the quality of life, but its early-life risk factors are unclear. This study aims to explore the association of early childhood body mass index (BMI) on childhood and adolescent mental health.

**Methods:** We conducted a bi-directional two-sample Mendelian randomization (MR) study to investigate the association between infant and early childhood BMI and childhood and adolescence mental health disorders. Genetic instruments for BMI of 12 childhood age groups (from birth to 8 years old) were extracted from genome-wide association studies of up-to 28,681 European participants, and were used to proxy the primary childhood BMI exposures. Overall childhood BMI from an independent cohort was used as the validation exposure. Genetic associations with four childhood mental health disorders, including behavioural, emotional and social functioning disorders, aggression, and internalizing problems, were obtained from FinnGen and EAGLE consortia. The inverse-variance weighted or Wald ratio method was used as the discovery method, where MR-RAPS, dIVW, MR_cML were used as validation methods.

**Results:** In the primary analysis, tthe 1-year-old and 2-year-old BMI were robustly associated with behavioural and emotional disorders onset during childhood and adolescence (OR=1.10, 95%CI=1.01 to 1.19, P=0.0**24**; OR=1.12, 95%CI=1.002 to 1.24, P=0.046; respectively). These findings were replicated for emotional and social functioning disorders onset during childhood. BMI at 2 years old was robustly associated with aggression during childhood (OR=1.02, 95%CI=1.002 to 1.04, P=0.029). The analysis using independent childhood BMI data validated results for aggression. The bi-directional MR showed that none of the childhood mental health disorders had a reverse association with childhood BMI at any timepoint.

**Conclusions:** This study shows that BMI between 1-2 years old, and between 1.5-2 years old were robustly associated with behavioural and emotional disorder, and aggression, respectively. More attention is needed for early childhood weight control to prevent mental health disorders during childhood.

## Supplementary Table for "Longitudinal association of infant and early childhood body mass index with childhood and adolescent mental health: a Mendelian randomization study"

### Sheet: Contents
Contents of supplementary tables
ST1. Summary of genetic instruments for body mass index at different ages
ST2. Summary of mental health outcomes
ST3. Associations of infant and childhood body mass index with behavioural and emotional disorders onset during childhood and adolescence
ST4. Associations of infant and childhood body mass index with emotional and social functioning disorders onset during childhood
ST5. Associations of infant and childhood body mass index with internalising
ST6. Associations of infant and childhood body mass index with aggression
S7A. Instruments for the bidirectional Mendelian randomization analysis.
S7B. Results for the bidirectional Mendelian randomization.
ST8. STROBE-MR checklist
ST9. Examination for population stratification using difference in allele frequencies between exposure GWAS and outcome GWAS

### Sheet: ST1.instruments
ST1. Summary of genetic instruments for body mass index at different ages
Exposure	Number of instruments	Mean_F_stat
at birth	48	28.98
6 weeks	32	22.57
3 months	65	25.75
6 months	71	27.25
8 months	74	26.24
1 year	70	26.2
1.5 years	67	25.34
2 years	39	24.16
3 years	31	22.83
5 years	35	22.56
7 years	39	23.31
8 years	35	24.06
childhood_bmi_2020 (between 2- and 10-year old)	61	30.57

### Sheet: ST2.outcome
ST2. Summary of mental health outcomes
ID	Publish year	Trait	Consortia	N cases	N control	N total	Download
finn-b-R12_BEHEMOCHILD	2021	Behavioural and emotional disorders with onset usually occuring in childhood and adolescence	FinnGen	9640	490708	500348	https://storage.googleapis.com/finngen-public-data-r12/summary_stats/release/finngen_R12_F5_BEHEMOCHILD.gz
finn-b-R12_EMOCHILD	2021	Emotional disorders and disorders of social functioning with onset specific to childhood	FinnGen	2230	490708	492938	https://storage.googleapis.com/finngen-public-data-r12/summary_stats/release/finngen_R12_F5_EMOCHILD.gz
Aggression 2021 (click for zip file). Ip et al 2021, Genetic association study of childhood aggression across raters, instruments, and age. Translational psychiatry	2021	Aggression	EAGLE	/	/	87485	https://tweelingenregister.vu.nl/eagle-gwa-meta-analyses-summary-results
Internalizing problems (click for zip file). Benke et al 2014, A genome-wide association meta-analysis of preschool internalizing problems. Journal of the American Academy of Child & Adolescent Psychiatry	2014	Internalizing problems	EAGLE	/	/	4596	https://tweelingenregister.vu.nl/eagle-gwa-meta-analyses-summary-results

### Sheet: ST3.BEHEMO
ST3. Associations of infant and childhood body mass index with behavioural and emotional disorders onset during childhood and adolescence
exposure	outcome	method	nsnp	b	se	pval	OR	OR_LCI	OR_UCI
birth	Behavioural and emotional disorders with onset usually occuring in childhood and adolescence	Inverse variance weighted	45	0.00276489	0.0515451	0.957222	1.00277	0.90641	1.10937
birth	Behavioural and emotional disorders with onset usually occuring in childhood and adolescence	MR Egger	45	-0.0542483	0.146916	0.713843	0.947197	0.710204	1.26327
birth	Behavioural and emotional disorders with onset usually occuring in childhood and adolescence	Weighted median	45	-0.0386397	0.0733986	0.598585	0.962097	0.833184	1.11096
birth	Behavioural and emotional disorders with onset usually occuring in childhood and adolescence	Weighted mode	45	-0.0457172	0.125385	0.717229	0.955312	0.747162	1.22145
birth	Behavioural and emotional disorders with onset usually occuring in childhood and adolescence	MR_RAPS	45	-0.00934881	0.0520864	0.857555	0.990695	0.894547	1.09718
birth	Behavioural and emotional disorders with onset usually occuring in childhood and adolescence	dIVW	45	-0.00936322	0.0520452	0.857227	0.99068	0.894606	1.09707
birth	Behavioural and emotional disorders with onset usually occuring in childhood and adolescence	MR_cML	45	-0.00934881	0.0510704	0.854753	0.990695	0.89633	1.09499
6weeks	Behavioural and emotional disorders with onset usually occuring in childhood and adolescence	Inverse variance weighted	30	0.13148	0.0583667	0.0242805	1.14052	1.01723	1.27874
6weeks	Behavioural and emotional disorders with onset usually occuring in childhood and adolescence	MR Egger	30	0.0580655	0.129436	0.65717	1.05978	0.822317	1.36583
6weeks	Behavioural and emotional disorders with onset usually occuring in childhood and adolescence	Weighted median	30	0.113414	0.0870348	0.192545	1.1201	0.94443	1.32844
6weeks	Behavioural and emotional disorders with onset usually occuring in childhood and adolescence	Weighted mode	30	0.0725451	0.159269	0.65215	1.07524	0.786926	1.46919
6weeks	Behavioural and emotional disorders with onset usually occuring in childhood and adolescence	MR_RAPS	30	0.137254	0.0614157	0.0254283	1.14712	1.01702	1.29386
6weeks	Behavioural and emotional disorders with onset usually occuring in childhood and adolescence	dIVW	30	0.1377	0.0614414	0.0250156	1.14763	1.01743	1.2945
6weeks	Behavioural and emotional disorders with onset usually occuring in childhood and adolescence	MR_cML	30	0.137254	0.0598337	0.0217948	1.14712	1.02018	1.28985
3months	Behavioural and emotional disorders with onset usually occuring in childhood and adolescence	Inverse variance weighted	63	0.0802513	0.0427312	0.0603741	1.08356	0.996504	1.17822
3months	Behavioural and emotional disorders with onset usually occuring in childhood and adolescence	MR Egger	63	0.00421757	0.111737	0.970016	1.00423	0.806713	1.2501
3months	Behavioural and emotional disorders with onset usually occuring in childhood and adolescence	Weighted median	63	0.0420365	0.0580537	0.469007	1.04293	0.930765	1.16862
3months	Behavioural and emotional disorders with onset usually occuring in childhood and adolescence	Weighted mode	63	-0.092124	0.13363	0.493187	0.911992	0.701848	1.18506
3months	Behavioural and emotional disorders with onset usually occuring in childhood and adolescence	MR_RAPS	63	0.0824555	0.0433958	0.0574228	1.08595	0.997403	1.18236
3months	Behavioural and emotional disorders with onset usually occuring in childhood and adolescence	dIVW	63	0.0822572	0.0435053	0.0586594	1.08573	0.996991	1.18238
3months	Behavioural and emotional disorders with onset usually occuring in childhood and adolescence	MR_cML	63	0.0824555	0.0426213	0.0530386	1.08595	0.998918	1.18057
6months	Behavioural and emotional disorders with onset usually occuring in childhood and adolescence	Inverse variance weighted	69	0.0351537	0.0411132	0.392525	1.03578	0.955588	1.1227
6months	Behavioural and emotional disorders with onset usually occuring in childhood and adolescence	MR Egger	69	0.131212	0.114994	0.258175	1.14021	0.910122	1.42847
6months	Behavioural and emotional disorders with onset usually occuring in childhood and adolescence	Weighted median	69	0.0188065	0.0597279	0.752861	1.01898	0.906413	1.14554
6months	Behavioural and emotional disorders with onset usually occuring in childhood and adolescence	Weighted mode	69	-0.0137118	0.107413	0.898823	0.986382	0.799122	1.21752
6months	Behavioural and emotional disorders with onset usually occuring in childhood and adolescence	MR_RAPS	69	0.0385653	0.0417963	0.356166	1.03932	0.957571	1.12805
6months	Behavioural and emotional disorders with onset usually occuring in childhood and adolescence	dIVW	69	0.038873	0.0416377	0.350509	1.03964	0.958164	1.12804
6months	Behavioural and emotional disorders with onset usually occuring in childhood and adolescence	MR_cML	69	0.0385653	0.0406727	0.343035	1.03932	0.959682	1.12556
8months	Behavioural and emotional disorders with onset usually occuring in childhood and adolescence	Inverse variance weighted	72	-0.000194881	0.0409661	0.996204	0.999805	0.922665	1.08339
8months	Behavioural and emotional disorders with onset usually occuring in childhood and adolescence	MR Egger	72	-0.0527525	0.119587	0.660546	0.948615	0.750404	1.19918
8months	Behavioural and emotional disorders with onset usually occuring in childhood and adolescence	Weighted median	72	-0.027933	0.0573106	0.625977	0.972454	0.869131	1.08806
8months	Behavioural and emotional disorders with onset usually occuring in childhood and adolescence	Weighted mode	72	-0.135277	0.120285	0.264695	0.873474	0.690019	1.1057
8months	Behavioural and emotional disorders with onset usually occuring in childhood and adolescence	MR_RAPS	72	-0.0109021	0.03903	0.779996	0.989157	0.91631	1.0678
8months	Behavioural and emotional disorders with onset usually occuring in childhood and adolescence	dIVW	72	-0.0108846	0.0411128	0.791201	0.989174	0.912593	1.07218
8months	Behavioural and emotional disorders with onset usually occuring in childhood and adolescence	MR_cML	72	-0.0109021	0.0383344	0.776109	0.989157	0.91756	1.06634
1year	Behavioural and emotional disorders with onset usually occuring in childhood and adolescence	Inverse variance weighted	66	0.0910471	0.0403947	0.0242002	1.09532	1.01194	1.18557
1year	Behavioural and emotional disorders with onset usually occuring in childhood and adolescence	MR Egger	66	0.0261673	0.126131	0.836352	1.02651	0.801677	1.3144
1year	Behavioural and emotional disorders with onset usually occuring in childhood and adolescence	Weighted median	66	0.11359	0.0617757	0.0659526	1.12029	0.992537	1.26449
1year	Behavioural and emotional disorders with onset usually occuring in childhood and adolescence	Weighted mode	66	0.223153	0.146537	0.132965	1.25001	0.937949	1.6659
1year	Behavioural and emotional disorders with onset usually occuring in childhood and adolescence	MR_RAPS	66	0.0992229	0.0407408	0.0148726	1.10431	1.01956	1.19611
1year	Behavioural and emotional disorders with onset usually occuring in childhood and adolescence	dIVW	66	0.0993805	0.0406481	0.0144893	1.10449	1.01991	1.19608
1year	Behavioural and emotional disorders with onset usually occuring in childhood and adolescence	MR_cML	66	0.0992229	0.0398817	0.0128489	1.10431	1.02128	1.1941
1.5years	Behavioural and emotional disorders with onset usually occuring in childhood and adolescence	Inverse variance weighted	65	0.0573832	0.044196	0.194157	1.05906	0.971182	1.15489
1.5years	Behavioural and emotional disorders with onset usually occuring in childhood and adolescence	MR Egger	65	-0.043619	0.120889	0.719483	0.957319	0.755359	1.21328
1.5years	Behavioural and emotional disorders with onset usually occuring in childhood and adolescence	Weighted median	65	0.0737483	0.0594229	0.214578	1.07654	0.958179	1.20951
1.5years	Behavioural and emotional disorders with onset usually occuring in childhood and adolescence	Weighted mode	65	0.158133	0.139932	0.2628	1.17132	0.890356	1.54095
1.5years	Behavioural and emotional disorders with onset usually occuring in childhood and adolescence	MR_RAPS	65	0.0643202	0.0414424	0.120653	1.06643	0.983235	1.15667
1.5years	Behavioural and emotional disorders with onset usually occuring in childhood and adolescence	dIVW	65	0.0638126	0.0446669	0.15311	1.06589	0.976545	1.16342
1.5years	Behavioural and emotional disorders with onset usually occuring in childhood and adolescence	MR_cML	65	0.0643202	0.0409305	0.116079	1.06643	0.984222	1.15551
2years	Behavioural and emotional disorders with onset usually occuring in childhood and adolescence	Inverse variance weighted	38	0.109374	0.0547285	0.0456647	1.11558	1.00211	1.2419
2years	Behavioural and emotional disorders with onset usually occuring in childhood and adolescence	MR Egger	38	-0.0169577	0.181149	0.925951	0.983185	0.689348	1.40227
2years	Behavioural and emotional disorders with onset usually occuring in childhood and adolescence	Weighted median	38	0.0878538	0.070749	0.214323	1.09183	0.950455	1.25423
2years	Behavioural and emotional disorders with onset usually occuring in childhood and adolescence	Weighted mode	38	-0.013267	0.148997	0.929542	0.986821	0.736902	1.3215
2years	Behavioural and emotional disorders with onset usually occuring in childhood and adolescence	MR_RAPS	38	0.105234	0.0487549	0.0308952	1.11097	1.00972	1.22237
2years	Behavioural and emotional disorders with onset usually occuring in childhood and adolescence	dIVW	38	0.103677	0.0562479	0.0652983	1.10924	0.993452	1.23853
2years	Behavioural and emotional disorders with onset usually occuring in childhood and adolescence	MR_cML	38	0.127569	0.0488377	0.00899896	1.13606	1.03236	1.25018
3years	Behavioural and emotional disorders with onset usually occuring in childhood and adolescence	Inverse variance weighted	31	0.0587996	0.0503371	0.24276	1.06056	0.960923	1.17053
3years	Behavioural and emotional disorders with onset usually occuring in childhood and adolescence	MR Egger	31	0.0140206	0.101627	0.891258	1.01412	0.830964	1.23764
3years	Behavioural and emotional disorders with onset usually occuring in childhood and adolescence	Weighted median	31	0.0521005	0.0765276	0.495993	1.05348	0.906745	1.22396
3years	Behavioural and emotional disorders with onset usually occuring in childhood and adolescence	Weighted mode	31	-0.041247	0.123562	0.740919	0.959592	0.753198	1.22254
3years	Behavioural and emotional disorders with onset usually occuring in childhood and adolescence	MR_RAPS	31	0.0540687	0.0523479	0.301663	1.05556	0.952626	1.16961
3years	Behavioural and emotional disorders with onset usually occuring in childhood and adolescence	dIVW	31	0.0547063	0.05195	0.292315	1.05623	0.953977	1.16944
3years	Behavioural and emotional disorders with onset usually occuring in childhood and adolescence	MR_cML	31	0.0540687	0.0505836	0.285116	1.05556	0.955926	1.16557
5years	Behavioural and emotional disorders with onset usually occuring in childhood and adolescence	Inverse variance weighted	33	0.0633487	0.0501664	0.206671	1.0654	0.965627	1.17548
5years	Behavioural and emotional disorders with onset usually occuring in childhood and adolescence	MR Egger	33	0.0510289	0.122936	0.680938	1.05235	0.827021	1.33908
5years	Behavioural and emotional disorders with onset usually occuring in childhood and adolescence	Weighted median	33	0.00283228	0.068937	0.967228	1.00284	0.876092	1.14792
5years	Behavioural and emotional disorders with onset usually occuring in childhood and adolescence	Weighted mode	33	-0.0597279	0.131497	0.652739	0.942021	0.727995	1.21897
5years	Behavioural and emotional disorders with onset usually occuring in childhood and adolescence	MR_RAPS	33	0.0668802	0.0484206	0.167207	1.06917	0.972365	1.17561
5years	Behavioural and emotional disorders with onset usually occuring in childhood and adolescence	dIVW	33	0.0662482	0.0519264	0.202023	1.06849	0.965096	1.18296
5years	Behavioural and emotional disorders with onset usually occuring in childhood and adolescence	MR_cML	33	0.0668802	0.0478104	0.161854	1.06917	0.973528	1.1742
7years	Behavioural and emotional disorders with onset usually occuring in childhood and adolescence	Inverse variance weighted	37	-0.0200537	0.0405705	0.6211	0.980146	0.905225	1.06127
7years	Behavioural and emotional disorders with onset usually occuring in childhood and adolescence	MR Egger	37	0.00520944	0.0938446	0.956047	1.00522	0.836335	1.20822
7years	Behavioural and emotional disorders with onset usually occuring in childhood and adolescence	Weighted median	37	0.0067041	0.0578861	0.907799	1.00673	0.898748	1.12768
7years	Behavioural and emotional disorders with onset usually occuring in childhood and adolescence	Weighted mode	37	0.0312825	0.0966927	0.748169	1.03178	0.853649	1.24707
7years	Behavioural and emotional disorders with onset usually occuring in childhood and adolescence	MR_RAPS	37	-0.0207061	0.042698	0.627717	0.979507	0.90087	1.06501
7years	Behavioural and emotional disorders with onset usually occuring in childhood and adolescence	dIVW	37	-0.0209672	0.0424278	0.621175	0.979251	0.901112	1.06417
7years	Behavioural and emotional disorders with onset usually occuring in childhood and adolescence	MR_cML	37	-0.0207061	0.0412242	0.615471	0.979507	0.903476	1.06194
8years	Behavioural and emotional disorders with onset usually occuring in childhood and adolescence	Inverse variance weighted	35	-0.014899	0.0459987	0.746013	0.985211	0.900274	1.07816
8years	Behavioural and emotional disorders with onset usually occuring in childhood and adolescence	MR Egger	35	0.284016	0.0998522	0.00793994	1.32845	1.09232	1.61563
8years	Behavioural and emotional disorders with onset usually occuring in childhood and adolescence	Weighted median	35	-0.0128686	0.0608634	0.832549	0.987214	0.8762	1.11229
8years	Behavioural and emotional disorders with onset usually occuring in childhood and adolescence	Weighted mode	35	-0.0136767	0.129252	0.916412	0.986416	0.765665	1.27081
8years	Behavioural and emotional disorders with onset usually occuring in childhood and adolescence	MR_RAPS	35	-0.00983562	0.0405245	0.808232	0.990213	0.914604	1.07207
8years	Behavioural and emotional disorders with onset usually occuring in childhood and adolescence	dIVW	35	-0.0097066	0.0436839	0.824158	0.99034	0.909076	1.07887
8years	Behavioural and emotional disorders with onset usually occuring in childhood and adolescence	MR_cML	35	-0.00983562	0.0402039	0.806733	0.990213	0.915179	1.0714
childhood_bmi_2020	Behavioural and emotional disorders with onset usually occuring in childhood and adolescence	Inverse variance weighted	60	0.0308257	0.0532057	0.56234	1.03131	0.929176	1.14466
childhood_bmi_2020	Behavioural and emotional disorders with onset usually occuring in childhood and adolescence	MR Egger	60	0.0313415	0.152013	0.83749	1.03184	0.765977	1.38998
childhood_bmi_2020	Behavioural and emotional disorders with onset usually occuring in childhood and adolescence	Weighted median	60	0.0186466	0.0732698	0.799115	1.01882	0.88253	1.17616
childhood_bmi_2020	Behavioural and emotional disorders with onset usually occuring in childhood and adolescence	Weighted mode	60	-0.0347944	0.121515	0.775779	0.965804	0.76112	1.22553
childhood_bmi_2020	Behavioural and emotional disorders with onset usually occuring in childhood and adolescence	MR_RAPS	60	0.0251807	0.0474158	0.595376	1.0255	0.93449	1.12537
childhood_bmi_2020	Behavioural and emotional disorders with onset usually occuring in childhood and adolescence	dIVW	60	0.025065	0.05059	0.620281	1.02538	0.928587	1.13227
childhood_bmi_2020	Behavioural and emotional disorders with onset usually occuring in childhood and adolescence	MR_cML	60	0.0251807	0.0468533	0.590966	1.0255	0.935521	1.12413

### Sheet: ST4.EMO
ST4. Associations of infant and childhood body mass index with emotional and social functioning disorders onset during childhood
exposure	outcome	method	nsnp	b	se	pval	OR	OR_LCI	OR_UCI
birth	Emotional disorders and disorders of social functioning with onset specific to childhood	Inverse variance weighted	45	-0.057903	0.104741	0.580385	0.943741	0.768592	1.1588
birth	Emotional disorders and disorders of social functioning with onset specific to childhood	MR Egger	45	0.0731324	0.294838	0.805339	1.07587	0.603657	1.91749
birth	Emotional disorders and disorders of social functioning with onset specific to childhood	Weighted median	45	0.0540318	0.150373	0.719356	1.05552	0.786079	1.41731
birth	Emotional disorders and disorders of social functioning with onset specific to childhood	Weighted mode	45	0.190553	0.248731	0.447902	1.20992	0.743073	1.97006
birth	Emotional disorders and disorders of social functioning with onset specific to childhood	MR_RAPS	45	-0.0678621	0.106723	0.524861	0.934389	0.758025	1.15179
birth	Emotional disorders and disorders of social functioning with onset specific to childhood	dIVW	45	-0.0684844	0.106259	0.519249	0.933808	0.758242	1.15002
birth	Emotional disorders and disorders of social functioning with onset specific to childhood	MR_cML	45	-0.067862	0.103835	0.513398	0.934389	0.762328	1.14529
6weeks	Emotional disorders and disorders of social functioning with onset specific to childhood	Inverse variance weighted	30	0.137794	0.119008	0.246925	1.14774	0.908952	1.44926
6weeks	Emotional disorders and disorders of social functioning with onset specific to childhood	MR Egger	30	0.0528867	0.264	0.842672	1.05431	0.628415	1.76885
6weeks	Emotional disorders and disorders of social functioning with onset specific to childhood	Weighted median	30	-0.0100495	0.169154	0.952625	0.990001	0.710639	1.37918
6weeks	Emotional disorders and disorders of social functioning with onset specific to childhood	Weighted mode	30	-0.104634	0.313493	0.740957	0.900654	0.4872	1.66498
6weeks	Emotional disorders and disorders of social functioning with onset specific to childhood	MR_RAPS	30	0.144907	0.124622	0.244921	1.15593	0.905425	1.47575
6weeks	Emotional disorders and disorders of social functioning with onset specific to childhood	dIVW	30	0.144315	0.12481	0.247567	1.15525	0.904555	1.47542
6weeks	Emotional disorders and disorders of social functioning with onset specific to childhood	MR_cML	30	0.144907	0.122283	0.236014	1.15593	0.909584	1.469
3months	Emotional disorders and disorders of social functioning with onset specific to childhood	Inverse variance weighted	63	0.109341	0.0947607	0.248556	1.11554	0.926455	1.34322
3months	Emotional disorders and disorders of social functioning with onset specific to childhood	MR Egger	63	0.0124546	0.248187	0.960144	1.01253	0.622512	1.64691
3months	Emotional disorders and disorders of social functioning with onset specific to childhood	Weighted median	63	0.0449284	0.126857	0.723214	1.04595	0.815698	1.3412
3months	Emotional disorders and disorders of social functioning with onset specific to childhood	Weighted mode	63	0.0443003	0.262945	0.866765	1.0453	0.624332	1.7501
3months	Emotional disorders and disorders of social functioning with onset specific to childhood	MR_RAPS	63	0.112742	0.0881982	0.201152	1.11934	0.941645	1.33057
3months	Emotional disorders and disorders of social functioning with onset specific to childhood	dIVW	63	0.111916	0.0964083	0.245702	1.11842	0.925849	1.35104
3months	Emotional disorders and disorders of social functioning with onset specific to childhood	MR_cML	63	0.112742	0.0870591	0.195319	1.11934	0.94375	1.32761
6months	Emotional disorders and disorders of social functioning with onset specific to childhood	Inverse variance weighted	69	0.127051	0.0839238	0.130054	1.13548	0.963253	1.33849
6months	Emotional disorders and disorders of social functioning with onset specific to childhood	MR Egger	69	0.21497	0.235999	0.365823	1.23982	0.780682	1.969
6months	Emotional disorders and disorders of social functioning with onset specific to childhood	Weighted median	69	0.023693	0.116289	0.838554	1.02398	0.815272	1.28611
6months	Emotional disorders and disorders of social functioning with onset specific to childhood	Weighted mode	69	-0.0558918	0.247361	0.821958	0.945641	0.58233	1.53562
6months	Emotional disorders and disorders of social functioning with onset specific to childhood	MR_RAPS	69	0.12706	0.0851382	0.135596	1.13548	0.960971	1.34169
6months	Emotional disorders and disorders of social functioning with onset specific to childhood	dIVW	69	0.127466	0.0850263	0.133837	1.13595	0.961573	1.34194
6months	Emotional disorders and disorders of social functioning with onset specific to childhood	MR_cML	69	0.12706	0.0832564	0.126979	1.13548	0.964522	1.33675
8months	Emotional disorders and disorders of social functioning with onset specific to childhood	Inverse variance weighted	72	0.0896626	0.0805542	0.265678	1.09381	0.934052	1.28088
8months	Emotional disorders and disorders of social functioning with onset specific to childhood	MR Egger	72	-0.214389	0.232927	0.36066	0.807035	0.511235	1.27398
8months	Emotional disorders and disorders of social functioning with onset specific to childhood	Weighted median	72	0.0368673	0.114173	0.746766	1.03756	0.829516	1.29777
8months	Emotional disorders and disorders of social functioning with onset specific to childhood	Weighted mode	72	-0.134438	0.245494	0.585745	0.874207	0.540313	1.41444
8months	Emotional disorders and disorders of social functioning with onset specific to childhood	MR_RAPS	72	0.0354329	0.0795236	0.655912	1.03607	0.886536	1.21082
8months	Emotional disorders and disorders of social functioning with onset specific to childhood	dIVW	72	0.0351286	0.0859054	0.682597	1.03575	0.87525	1.22569
8months	Emotional disorders and disorders of social functioning with onset specific to childhood	MR_cML	72	0.0354329	0.0786648	0.652402	1.03607	0.88803	1.20879
1year	Emotional disorders and disorders of social functioning with onset specific to childhood	Inverse variance weighted	66	0.223779	0.0947803	0.0182245	1.25079	1.03874	1.50614
1year	Emotional disorders and disorders of social functioning with onset specific to childhood	MR Egger	66	0.190212	0.298636	0.52659	1.20951	0.673603	2.17176
1year	Emotional disorders and disorders of social functioning with onset specific to childhood	Weighted median	66	0.151512	0.130326	0.245008	1.16359	0.901291	1.50223
1year	Emotional disorders and disorders of social functioning with onset specific to childhood	Weighted mode	66	0.0615576	0.249002	0.805571	1.06349	0.652798	1.73256
1year	Emotional disorders and disorders of social functioning with onset specific to childhood	MR_RAPS	66	0.205536	0.0825134	0.0127404	1.22818	1.04478	1.44378
1year	Emotional disorders and disorders of social functioning with onset specific to childhood	dIVW	66	0.203111	0.0951506	0.0327911	1.22521	1.01676	1.4764
1year	Emotional disorders and disorders of social functioning with onset specific to childhood	MR_cML	66	0.205536	0.0818873	0.0120735	1.22818	1.04607	1.44201
1.5years	Emotional disorders and disorders of social functioning with onset specific to childhood	Inverse variance weighted	65	0.170018	0.0860332	0.0481335	1.18533	1.00139	1.40304
1.5years	Emotional disorders and disorders of social functioning with onset specific to childhood	MR Egger	65	-0.202601	0.231486	0.384888	0.816604	0.51876	1.28545
1.5years	Emotional disorders and disorders of social functioning with onset specific to childhood	Weighted median	65	0.151758	0.122804	0.216543	1.16388	0.914902	1.48061
1.5years	Emotional disorders and disorders of social functioning with onset specific to childhood	Weighted mode	65	-0.0648397	0.27607	0.815086	0.937218	0.545563	1.61004
1.5years	Emotional disorders and disorders of social functioning with onset specific to childhood	MR_RAPS	65	0.185726	0.0848688	0.028641	1.20409	1.01957	1.42201
1.5years	Emotional disorders and disorders of social functioning with onset specific to childhood	dIVW	65	0.184949	0.0868381	0.0331866	1.20316	1.01486	1.4264
1.5years	Emotional disorders and disorders of social functioning with onset specific to childhood	MR_cML	65	0.185726	0.0835047	0.0261389	1.20409	1.0223	1.41821
2years	Emotional disorders and disorders of social functioning with onset specific to childhood	Inverse variance weighted	38	0.281486	0.104025	0.0068109	1.3251	1.08069	1.62478
2years	Emotional disorders and disorders of social functioning with onset specific to childhood	MR Egger	38	-0.165998	0.337997	0.626405	0.847048	0.436716	1.64292
2years	Emotional disorders and disorders of social functioning with onset specific to childhood	Weighted median	38	0.211349	0.145687	0.146862	1.23534	0.928488	1.64361
2years	Emotional disorders and disorders of social functioning with onset specific to childhood	Weighted mode	38	0.225395	0.303087	0.461906	1.25282	0.691663	2.26924
2years	Emotional disorders and disorders of social functioning with onset specific to childhood	MR_RAPS	38	0.249697	0.0996538	0.0122229	1.28364	1.05588	1.56052
2years	Emotional disorders and disorders of social functioning with onset specific to childhood	dIVW	38	0.245121	0.11525	0.0334309	1.27778	1.01942	1.60161
2years	Emotional disorders and disorders of social functioning with onset specific to childhood	MR_cML	38	0.249697	0.0993965	0.0120004	1.28364	1.05641	1.55973
3years	Emotional disorders and disorders of social functioning with onset specific to childhood	Inverse variance weighted	31	0.148011	0.110594	0.180791	1.15953	0.933556	1.44019
3years	Emotional disorders and disorders of social functioning with onset specific to childhood	MR Egger	31	0.152151	0.226966	0.508114	1.16434	0.746244	1.81667
3years	Emotional disorders and disorders of social functioning with onset specific to childhood	Weighted median	31	-0.0684182	0.154417	0.657712	0.93387	0.689992	1.26395
3years	Emotional disorders and disorders of social functioning with onset specific to childhood	Weighted mode	31	-0.135924	0.22102	0.543362	0.872909	0.566021	1.34619
3years	Emotional disorders and disorders of social functioning with onset specific to childhood	MR_RAPS	31	0.161785	0.106169	0.127546	1.17561	0.95475	1.44756
3years	Emotional disorders and disorders of social functioning with onset specific to childhood	dIVW	31	0.160746	0.110244	0.144814	1.17439	0.946171	1.45765
3years	Emotional disorders and disorders of social functioning with onset specific to childhood	MR_cML	31	0.161785	0.104514	0.121629	1.17561	0.957851	1.44287
5years	Emotional disorders and disorders of social functioning with onset specific to childhood	Inverse variance weighted	33	0.195679	0.0957005	0.0408845	1.21614	1.00814	1.46705
5years	Emotional disorders and disorders of social functioning with onset specific to childhood	MR Egger	33	0.208827	0.234605	0.380257	1.23223	0.778023	1.95161
5years	Emotional disorders and disorders of social functioning with onset specific to childhood	Weighted median	33	0.0472609	0.138838	0.733554	1.0484	0.798626	1.37628
5years	Emotional disorders and disorders of social functioning with onset specific to childhood	Weighted mode	33	-0.0887816	0.275519	0.749371	0.915045	0.533232	1.57025
5years	Emotional disorders and disorders of social functioning with onset specific to childhood	MR_RAPS	33	0.204457	0.0996682	0.0402299	1.22686	1.00915	1.49154
5years	Emotional disorders and disorders of social functioning with onset specific to childhood	dIVW	33	0.204635	0.0995431	0.0398068	1.22708	1.00958	1.49144
5years	Emotional disorders and disorders of social functioning with onset specific to childhood	MR_cML	33	0.204457	0.0973884	0.0357815	1.22686	1.01367	1.48489
7years	Emotional disorders and disorders of social functioning with onset specific to childhood	Inverse variance weighted	37	0.00608004	0.0830556	0.941643	1.0061	0.854953	1.18396
7years	Emotional disorders and disorders of social functioning with onset specific to childhood	MR Egger	37	0.0565829	0.193338	0.771508	1.05821	0.724437	1.54578
7years	Emotional disorders and disorders of social functioning with onset specific to childhood	Weighted median	37	-0.0263412	0.127379	0.836171	0.974003	0.75881	1.25022
7years	Emotional disorders and disorders of social functioning with onset specific to childhood	Weighted mode	37	-0.134429	0.192924	0.490403	0.874215	0.59896	1.27596
7years	Emotional disorders and disorders of social functioning with onset specific to childhood	MR_RAPS	37	0.0062842	0.0873723	0.942662	1.0063	0.847923	1.19427
7years	Emotional disorders and disorders of social functioning with onset specific to childhood	dIVW	37	0.00635691	0.086838	0.941644	1.00638	0.848873	1.19311
7years	Emotional disorders and disorders of social functioning with onset specific to childhood	MR_cML	37	0.0062842	0.0844436	0.940677	1.0063	0.852804	1.18743
8years	Emotional disorders and disorders of social functioning with onset specific to childhood	Inverse variance weighted	35	-0.052541	0.0858867	0.540705	0.948815	0.801814	1.12277
8years	Emotional disorders and disorders of social functioning with onset specific to childhood	MR Egger	35	0.22304	0.204244	0.283513	1.24987	0.837547	1.86518
8years	Emotional disorders and disorders of social functioning with onset specific to childhood	Weighted median	35	-0.088503	0.123909	0.475066	0.9153	0.717944	1.16691
8years	Emotional disorders and disorders of social functioning with onset specific to childhood	Weighted mode	35	0.0541728	0.249208	0.829336	1.05567	0.647735	1.72051
8years	Emotional disorders and disorders of social functioning with onset specific to childhood	MR_RAPS	35	-0.0605038	0.0831225	0.466682	0.94129	0.799776	1.10784
8years	Emotional disorders and disorders of social functioning with onset specific to childhood	dIVW	35	-0.0601542	0.0832982	0.470199	0.941619	0.79978	1.10861
8years	Emotional disorders and disorders of social functioning with onset specific to childhood	MR_cML	35	-0.0605038	0.0818481	0.459773	0.94129	0.801776	1.10508
childhood_bmi_2020	Emotional disorders and disorders of social functioning with onset specific to childhood	Inverse variance weighted	60	-0.00629818	0.114057	0.955963	0.993722	0.794654	1.24266
childhood_bmi_2020	Emotional disorders and disorders of social functioning with onset specific to childhood	MR Egger	60	-0.429681	0.319502	0.184744	0.650716	0.347877	1.21719
childhood_bmi_2020	Emotional disorders and disorders of social functioning with onset specific to childhood	Weighted median	60	0.0607466	0.154116	0.693463	1.06263	0.785589	1.43737
childhood_bmi_2020	Emotional disorders and disorders of social functioning with onset specific to childhood	Weighted mode	60	0.0513853	0.286637	0.858436	1.05273	0.600241	1.84632
childhood_bmi_2020	Emotional disorders and disorders of social functioning with onset specific to childhood	MR_RAPS	60	-0.00133055	0.0963359	0.98898	0.99867	0.826836	1.20622
childhood_bmi_2020	Emotional disorders and disorders of social functioning with onset specific to childhood	dIVW	60	-0.00131302	0.111998	0.990646	0.998688	0.801854	1.24384
childhood_bmi_2020	Emotional disorders and disorders of social functioning with onset specific to childhood	MR_cML	60	-0.0392952	0.0963782	0.68348	0.961467	0.795968	1.16138

### Sheet: ST5.Internalizing
ST5. Associations of infant and childhood body mass index with internalising
exposure	outcome	method	nsnp	b	se	pval	OR	OR_LCI	OR_UCI
birth	Internalizing problems	Inverse variance weighted	21	0.156439	0.162087	0.334467	1.16934	0.851078	1.60662
birth	Internalizing problems	MR Egger	21	1.02052	0.63216	0.125998	2.77465	0.803716	9.57884
birth	Internalizing problems	Weighted median	21	0.349177	0.189076	0.064782	1.4179	0.978817	2.05395
birth	Internalizing problems	Weighted mode	21	0.390458	0.219496	0.0931441	1.47766	0.961027	2.27202
birth	Internalizing problems	MR_RAPS	21	0.0950834	0.121229	0.432848	1.09975	0.867165	1.39472
birth	Internalizing problems	dIVW	21	0.0941448	0.145493	0.517585	1.09872	0.826114	1.46128
birth	Internalizing problems	MR_cML	21	0.0950834	0.120325	0.4294	1.09975	0.868703	1.39225
6weeks	Internalizing problems	Inverse variance weighted	7	0.0334702	0.171587	0.845344	1.03404	0.738717	1.44742
6weeks	Internalizing problems	MR Egger	7	-1.20567	0.777347	0.181596	0.29949	0.0652667	1.37428
6weeks	Internalizing problems	Weighted median	7	0.086801	0.224984	0.699638	1.09068	0.701757	1.69515
6weeks	Internalizing problems	Weighted mode	7	0.0808191	0.326955	0.813004	1.08417	0.571202	2.05783
6weeks	Internalizing problems	MR_RAPS	7	0.0346955	0.175939	0.84367	1.0353	0.73334	1.46161
6weeks	Internalizing problems	dIVW	7	0.0349444	0.175293	0.84199	1.03556	0.734453	1.46012
6weeks	Internalizing problems	MR_cML	7	0.0346955	0.170933	0.839153	1.0353	0.740571	1.44734
3months	Internalizing problems	Inverse variance weighted	22	-0.0925066	0.140885	0.511433	0.911643	0.691673	1.20157
3months	Internalizing problems	MR Egger	22	-0.452561	0.782456	0.57017	0.635997	0.137219	2.94778
3months	Internalizing problems	Weighted median	22	-0.217151	0.168115	0.196467	0.804808	0.578882	1.11891
3months	Internalizing problems	Weighted mode	22	-0.210893	0.254429	0.41746	0.809861	0.491854	1.33347
3months	Internalizing problems	MR_RAPS	22	-0.0847608	0.110976	0.445001	0.918732	0.739136	1.14197
3months	Internalizing problems	dIVW	22	-0.0830801	0.133382	0.533367	0.920277	0.708569	1.19524
3months	Internalizing problems	MR_cML	22	-0.0847608	0.111014	0.445157	0.918732	0.73908	1.14205
6months	Internalizing problems	Inverse variance weighted	35	-0.0373935	0.104297	0.719948	0.963297	0.7852	1.18179
6months	Internalizing problems	MR Egger	35	-0.246381	0.475305	0.609156	0.781625	0.3079	1.9842
6months	Internalizing problems	Weighted median	35	-0.0384434	0.133917	0.774059	0.962286	0.740137	1.25111
6months	Internalizing problems	Weighted mode	35	-0.0832404	0.200583	0.681834	0.92013	0.621025	1.36329
6months	Internalizing problems	MR_RAPS	35	0.0789874	0.0851437	0.353566	1.08219	0.915858	1.27873
6months	Internalizing problems	dIVW	35	0.078081	0.0971029	0.421336	1.08121	0.893829	1.30787
6months	Internalizing problems	MR_cML	35	0.0789874	0.0845622	0.350265	1.08219	0.916902	1.27728
8months	Internalizing problems	Inverse variance weighted	34	0.0206087	0.108799	0.849763	1.02082	0.824782	1.26346
8months	Internalizing problems	MR Egger	34	-0.317529	0.515955	0.543078	0.727946	0.264795	2.00119
8months	Internalizing problems	Weighted median	34	-0.0248885	0.133677	0.852301	0.975419	0.75059	1.26759
8months	Internalizing problems	Weighted mode	34	-0.0588778	0.208765	0.779858	0.942822	0.626218	1.4195
8months	Internalizing problems	MR_RAPS	34	0.0020705	0.0833815	0.980189	1.00207	0.850988	1.17998
8months	Internalizing problems	dIVW	34	0.00202662	0.104366	0.984507	1.00203	0.816662	1.22947
8months	Internalizing problems	MR_cML	34	0.0020705	0.0835496	0.980229	1.00207	0.850708	1.18037
1year	Internalizing problems	Inverse variance weighted	28	-0.00576478	0.110302	0.958319	0.994252	0.80095	1.23421
1year	Internalizing problems	MR Egger	28	0.0893248	0.483765	0.855126	1.09344	0.423647	2.82217
1year	Internalizing problems	Weighted median	28	-0.021694	0.136435	0.873664	0.97854	0.748933	1.27854
1year	Internalizing problems	Weighted mode	28	-0.0364152	0.173173	0.835222	0.96424	0.686716	1.35392
1year	Internalizing problems	MR_RAPS	28	-0.0323195	0.0908444	0.722014	0.968197	0.810281	1.15689
1year	Internalizing problems	dIVW	28	-0.031881	0.10462	0.76057	0.968622	0.789042	1.18907
1year	Internalizing problems	MR_cML	28	-0.0323195	0.0903809	0.720649	0.968197	0.811017	1.15584
1.5years	Internalizing problems	Inverse variance weighted	21	0.00906485	0.111287	0.93508	1.00911	0.811349	1.25506
1.5years	Internalizing problems	MR Egger	21	0.0850655	0.611515	0.891001	1.08879	0.328406	3.60974
1.5years	Internalizing problems	Weighted median	21	-0.0227527	0.146656	0.876708	0.977504	0.733302	1.30303
1.5years	Internalizing problems	Weighted mode	21	-0.0585115	0.219692	0.793009	0.943167	0.613173	1.45076
1.5years	Internalizing problems	MR_RAPS	21	-0.0150964	0.10577	0.886504	0.985017	0.80059	1.21193
1.5years	Internalizing problems	dIVW	21	-0.0150825	0.106856	0.887753	0.985031	0.798899	1.21453
1.5years	Internalizing problems	MR_cML	21	-0.0150964	0.103807	0.884373	0.985017	0.803677	1.20727
2years	Internalizing problems	Inverse variance weighted	11	-0.0785173	0.191814	0.682289	0.924486	0.634783	1.3464
2years	Internalizing problems	MR Egger	11	0.281737	1.03386	0.792131	1.32543	0.174711	10.0553
2years	Internalizing problems	Weighted median	11	-0.328907	0.194226	0.0903744	0.71971	0.491846	1.05314
2years	Internalizing problems	Weighted mode	11	-0.372394	0.244247	0.161682	0.689083	0.426937	1.11219
2years	Internalizing problems	MR_RAPS	11	-0.0537165	0.142076	0.705368	0.947701	0.717355	1.25201
2years	Internalizing problems	dIVW	11	-0.052423	0.17601	0.765825	0.948927	0.672063	1.33985
2years	Internalizing problems	MR_cML	11	-0.192915	0.145843	0.185916	0.824552	0.619546	1.09739
3years	Internalizing problems	Inverse variance weighted	11	0.254313	0.161302	0.114882	1.28957	0.940034	1.76909
3years	Internalizing problems	MR Egger	11	-0.886985	0.796578	0.297831	0.411896	0.0864422	1.96268
3years	Internalizing problems	Weighted median	11	0.104866	0.208278	0.614619	1.11056	0.738334	1.67045
3years	Internalizing problems	Weighted mode	11	0.629034	0.36451	0.118482	1.8758	0.91814	3.83233
3years	Internalizing problems	MR_RAPS	11	0.297213	0.137913	0.0311559	1.3461	1.02727	1.76389
3years	Internalizing problems	dIVW	11	0.294499	0.148706	0.0476575	1.34245	1.00304	1.79672
3years	Internalizing problems	MR_cML	11	0.297213	0.136205	0.0291019	1.3461	1.03071	1.758
5years	Internalizing problems	Inverse variance weighted	14	-0.0730207	0.109069	0.503183	0.929582	0.750665	1.15114
5years	Internalizing problems	MR Egger	14	0.547385	0.902796	0.556607	1.72873	0.294612	10.1438
5years	Internalizing problems	Weighted median	14	-0.0229953	0.139839	0.869384	0.977267	0.742985	1.28542
5years	Internalizing problems	Weighted mode	14	0.0018341	0.211746	0.993231	1.00184	0.661538	1.51718
5years	Internalizing problems	MR_RAPS	14	-0.0697328	0.111688	0.532396	0.932643	0.749281	1.16088
5years	Internalizing problems	dIVW	14	-0.0716307	0.110111	0.51535	0.930875	0.750175	1.1551
5years	Internalizing problems	MR_cML	14	-0.0697328	0.106381	0.512146	0.932643	0.757115	1.14886
7years	Internalizing problems	Inverse variance weighted	15	0.0472583	0.120258	0.694338	1.04839	0.828245	1.32706
7years	Internalizing problems	MR Egger	15	0.24265	0.421272	0.577352	1.27462	0.558197	2.91055
7years	Internalizing problems	Weighted median	15	-0.0442006	0.157487	0.77897	0.956762	0.702665	1.30274
7years	Internalizing problems	Weighted mode	15	-0.0654902	0.233561	0.784375	0.936608	0.59258	1.48036
7years	Internalizing problems	MR_RAPS	15	0.0454485	0.113335	0.688413	1.0465	0.838041	1.30681
7years	Internalizing problems	dIVW	15	0.0467554	0.111604	0.675259	1.04787	0.841989	1.30408
7years	Internalizing problems	MR_cML	15	0.0454485	0.10775	0.673174	1.0465	0.847265	1.29258
8years	Internalizing problems	Inverse variance weighted	11	-0.0756771	0.130999	0.563472	0.927116	0.717175	1.19851
8years	Internalizing problems	MR Egger	11	-0.496572	0.700614	0.501384	0.608613	0.154158	2.40279
8years	Internalizing problems	Weighted median	11	-0.139091	0.154432	0.367768	0.870148	0.642892	1.17774
8years	Internalizing problems	Weighted mode	11	-0.380073	0.325995	0.27724	0.683811	0.360947	1.29547
8years	Internalizing problems	MR_RAPS	11	-0.0348111	0.102505	0.734155	0.965788	0.790001	1.18069
8years	Internalizing problems	dIVW	11	-0.034522	0.113463	0.760931	0.966067	0.773438	1.20667
8years	Internalizing problems	MR_cML	11	-0.0348111	0.101398	0.731364	0.965788	0.791717	1.17813
childhood_bmi_2020	Internalizing problems	Inverse variance weighted	27	-0.139554	0.0948284	0.141116	0.869746	0.722226	1.0474
childhood_bmi_2020	Internalizing problems	MR Egger	27	0.194803	0.281033	0.496176	1.21507	0.700457	2.10776
childhood_bmi_2020	Internalizing problems	Weighted median	27	-0.0164756	0.133464	0.901753	0.983659	0.757248	1.27777
childhood_bmi_2020	Internalizing problems	Weighted mode	27	0.0167695	0.190098	0.930542	1.01691	0.700596	1.47604
childhood_bmi_2020	Internalizing problems	MR_RAPS	27	-0.178835	0.0927074	0.0537271	0.836244	0.697298	1.00288
childhood_bmi_2020	Internalizing problems	dIVW	27	-0.178083	0.100919	0.0776287	0.836873	0.686682	1.01991
childhood_bmi_2020	Internalizing problems	MR_cML	27	-0.178835	0.0919042	0.0516681	0.836244	0.698397	1.0013

### Sheet: ST6.Aggression
ST6. Associations of infant and childhood body mass index with aggression
exposure	outcome	method	nsnp	b	se	pval	OR	OR_LCI	OR_UCI
birth	Aggression	Inverse variance weighted	47	0.00977348	0.0115602	0.397864	1.00982	0.987198	1.03296
birth	Aggression	MR Egger	47	0.0332183	0.0384085	0.391911	1.03378	0.95881	1.1146
birth	Aggression	Weighted median	47	0.00234726	0.0147767	0.873787	1.00235	0.973736	1.0318
birth	Aggression	Weighted mode	47	-0.0105582	0.0221745	0.636331	0.989497	0.947413	1.03345
birth	Aggression	MR_RAPS	47	0.00717995	0.00948044	0.448844	1.00721	0.988663	1.0261
birth	Aggression	dIVW	47	0.00706495	0.0121141	0.559757	1.00709	0.98346	1.03129
birth	Aggression	MR_cML	47	0.00717994	0.00946994	0.448342	1.00721	0.988683	1.02608
6weeks	Aggression	Inverse variance weighted	25	-0.00433835	0.0145852	0.766124	0.995671	0.967611	1.02455
6weeks	Aggression	MR Egger	25	-0.0273994	0.0555548	0.626761	0.972973	0.872592	1.0849
6weeks	Aggression	Weighted median	25	-0.0120405	0.0177921	0.498577	0.988032	0.95417	1.02309
6weeks	Aggression	Weighted mode	25	-0.00494677	0.034376	0.886831	0.995065	0.93023	1.06442
6weeks	Aggression	MR_RAPS	25	0.00201314	0.0117447	0.863902	1.00202	0.979213	1.02535
6weeks	Aggression	dIVW	25	0.00195246	0.0159357	0.902486	1.00195	0.971143	1.03374
6weeks	Aggression	MR_cML	25	0.00201314	0.0118472	0.865069	1.00202	0.979016	1.02555
3months	Aggression	Inverse variance weighted	59	0.00663594	0.00845824	0.432715	1.00666	0.990107	1.02349
3months	Aggression	MR Egger	59	0.0173011	0.0305917	0.573959	1.01745	0.958239	1.08032
3months	Aggression	Weighted median	59	0.0109859	0.0119599	0.358323	1.01105	0.987622	1.03503
3months	Aggression	Weighted mode	59	0.0111164	0.0202497	0.58517	1.01118	0.971831	1.05212
3months	Aggression	MR_RAPS	59	0.00854699	0.00791279	0.280075	1.00858	0.993062	1.02435
3months	Aggression	dIVW	59	0.0084766	0.00878951	0.334846	1.00851	0.991287	1.02604
3months	Aggression	MR_cML	59	0.0116511	0.00785776	0.138141	1.01172	0.996257	1.02742
6months	Aggression	Inverse variance weighted	68	0.00812588	0.00831193	0.328264	1.00816	0.991868	1.02472
6months	Aggression	MR Egger	68	-0.00737409	0.0278149	0.791802	0.992653	0.939985	1.04827
6months	Aggression	Weighted median	68	0.00893632	0.0116301	0.442263	1.00898	0.986237	1.03224
6months	Aggression	Weighted mode	68	0.010628	0.0191833	0.581523	1.01068	0.973389	1.04941
6months	Aggression	MR_RAPS	68	0.00981533	0.00728161	0.177671	1.00986	0.995553	1.02438
6months	Aggression	dIVW	68	0.00974501	0.00825843	0.237997	1.00979	0.993579	1.02627
6months	Aggression	MR_cML	68	0.00981533	0.00720511	0.173112	1.00986	0.995703	1.02423
8months	Aggression	Inverse variance weighted	69	0.000474186	0.00722117	0.947644	1.00047	0.986414	1.01474
8months	Aggression	MR Egger	69	-0.00386576	0.0250436	0.877811	0.996142	0.948426	1.04626
8months	Aggression	Weighted median	69	0.00467062	0.0103071	0.650445	1.00468	0.984589	1.02518
8months	Aggression	Weighted mode	69	0.00227641	0.0183487	0.901648	1.00228	0.966874	1.03898
8months	Aggression	MR_RAPS	69	0.000488931	0.00712357	0.94528	1.00049	0.986617	1.01456
8months	Aggression	dIVW	69	0.000489155	0.00713739	0.94536	1.00049	0.986591	1.01458
8months	Aggression	MR_cML	69	0.00310259	0.00700892	0.658009	1.00311	0.989421	1.01698
1year	Aggression	Inverse variance weighted	66	0.0110794	0.007621	0.146002	1.01114	0.99615	1.02636
1year	Aggression	MR Egger	66	0.0372443	0.0267554	0.169052	1.03795	0.984919	1.09383
1year	Aggression	Weighted median	66	0.0113144	0.0116068	0.329658	1.01138	0.98863	1.03465
1year	Aggression	Weighted mode	66	0.0148588	0.0219169	0.500362	1.01497	0.972293	1.05952
1year	Aggression	MR_RAPS	66	0.00930732	0.00714783	0.192876	1.00935	0.995309	1.02359
1year	Aggression	dIVW	66	0.00925228	0.0076145	0.224333	1.0093	0.994344	1.02447
1year	Aggression	MR_cML	66	0.00930732	0.00705725	0.187226	1.00935	0.995485	1.02341
1.5years	Aggression	Inverse variance weighted	60	0.0156006	0.00757282	0.039391	1.01572	1.00076	1.03091
1.5years	Aggression	MR Egger	60	0.0204369	0.0296034	0.492772	1.02065	0.963112	1.08162
1.5years	Aggression	Weighted median	60	0.0168316	0.0113792	0.139098	1.01697	0.994543	1.03991
1.5years	Aggression	Weighted mode	60	0.0255753	0.0201043	0.208405	1.02591	0.986266	1.06714
1.5years	Aggression	MR_RAPS	60	0.01377	0.00773244	0.0749426	1.01387	0.998615	1.02935
1.5years	Aggression	dIVW	60	0.0137353	0.00779996	0.0782473	1.01383	0.998449	1.02945
1.5years	Aggression	MR_cML	60	0.01377	0.00760345	0.0701369	1.01387	0.998868	1.02909
2years	Aggression	Inverse variance weighted	38	0.0200128	0.00914136	0.0285778	1.02021	1.0021	1.03866
2years	Aggression	MR Egger	38	-0.0422552	0.0371056	0.262529	0.958625	0.891382	1.03094
2years	Aggression	Weighted median	38	0.0295643	0.0127939	0.0208428	1.03001	1.0045	1.05616
2years	Aggression	Weighted mode	38	0.0364316	0.0215267	0.09921	1.0371	0.994256	1.0818
2years	Aggression	MR_RAPS	38	0.0174217	0.00874984	0.0464708	1.01757	1.00027	1.03518
2years	Aggression	dIVW	38	0.0172501	0.00979802	0.0783119	1.0174	0.998048	1.03713
2years	Aggression	MR_cML	38	0.0174217	0.00865885	0.0442184	1.01757	1.00045	1.03499
3years	Aggression	Inverse variance weighted	28	0.0175955	0.012946	0.1741	1.01775	0.992252	1.04391
3years	Aggression	MR Egger	28	0.0113454	0.0421789	0.79015	1.01141	0.931159	1.09858
3years	Aggression	Weighted median	28	0.0121613	0.0161087	0.450279	1.01224	0.980775	1.0447
3years	Aggression	Weighted mode	28	0.0341017	0.0309858	0.281174	1.03469	0.973721	1.09948
3years	Aggression	MR_RAPS	28	0.0185322	0.0108478	0.0875664	1.0187	0.997274	1.0406
3years	Aggression	dIVW	28	0.0182382	0.013164	0.16591	1.01841	0.992465	1.04502
3years	Aggression	MR_cML	28	0.0185322	0.010786	0.0857659	1.0187	0.997395	1.04047
5years	Aggression	Inverse variance weighted	33	0.00749446	0.0124093	0.545883	1.00752	0.983313	1.03233
5years	Aggression	MR Egger	33	0.0334615	0.0412108	0.423007	1.03403	0.95379	1.12102
5years	Aggression	Weighted median	33	0.00613368	0.0154386	0.69115	1.00615	0.976163	1.03706
5years	Aggression	Weighted mode	33	-0.00301678	0.0290035	0.917807	0.996988	0.941893	1.05531
5years	Aggression	MR_RAPS	33	0.00814808	0.00974273	0.402973	1.00818	0.989112	1.02762
5years	Aggression	dIVW	33	0.00783177	0.0137814	0.569842	1.00786	0.981003	1.03546
5years	Aggression	MR_cML	33	0.00814808	0.0099158	0.411233	1.00818	0.988777	1.02797
7years	Aggression	Inverse variance weighted	36	0.0147838	0.00853441	0.0832269	1.01489	0.998058	1.03201
7years	Aggression	MR Egger	36	0.0391042	0.0322427	0.233563	1.03988	0.976196	1.10772
7years	Aggression	Weighted median	36	0.00456769	0.0119012	0.701126	1.00458	0.981416	1.02829
7years	Aggression	Weighted mode	36	-0.00496897	0.0191912	0.797215	0.995043	0.95831	1.03318
7years	Aggression	MR_RAPS	36	0.0153986	0.00856427	0.072176	1.01552	0.998614	1.03271
7years	Aggression	dIVW	36	0.0154282	0.00883915	0.0809082	1.01555	0.998105	1.0333
7years	Aggression	MR_cML	36	0.0153986	0.00836752	0.0657267	1.01552	0.998999	1.03231
8years	Aggression	Inverse variance weighted	33	0.00527481	0.00842907	0.531454	1.00529	0.988817	1.02204
8years	Aggression	MR Egger	33	0.00651706	0.0276032	0.815075	1.00654	0.953529	1.06249
8years	Aggression	Weighted median	33	0.0090039	0.0122111	0.460906	1.00904	0.985181	1.03349
8years	Aggression	Weighted mode	33	0.0102088	0.0171876	0.557142	1.01026	0.976795	1.04487
8years	Aggression	MR_RAPS	33	0.00927507	0.00826433	0.261734	1.00932	0.993101	1.0258
8years	Aggression	dIVW	33	0.00934189	0.00823613	0.256687	1.00939	0.993222	1.02581
8years	Aggression	MR_cML	33	0.00927507	0.00803896	0.248596	1.00932	0.99354	1.02535
childhood_bmi_2020	Aggression	Inverse variance weighted	61	0.0339082	0.0122054	0.00546722	1.03449	1.01004	1.05954
childhood_bmi_2020	Aggression	MR Egger	61	0.0852691	0.0359216	0.0214904	1.08901	1.01497	1.16845
childhood_bmi_2020	Aggression	Weighted median	61	0.0415388	0.0141334	0.00329225	1.04241	1.01393	1.07169
childhood_bmi_2020	Aggression	Weighted mode	61	0.0667205	0.022964	0.00541194	1.069	1.02195	1.11821
childhood_bmi_2020	Aggression	MR_RAPS	61	0.0296122	0.00829476	0.000357001	1.03005	1.01344	1.04694
childhood_bmi_2020	Aggression	dIVW	61	0.0287492	0.011467	0.0121716	1.02917	1.00629	1.05256
childhood_bmi_2020	Aggression	MR_cML	61	0.0296122	0.00840481	0.000426304	1.03005	1.01323	1.04716

### Sheet: ST7.bi-directional-MR
Table S7A. Instruments for the bidirectional Mendelian randomization analysis.
Exposure	RSID	CHR	BP	EA	NEA	EAF	BETA	SE	P	N
Aggression	rs12246602	10	44834597	T	G	0.103013	-0.0187289	0.00422997	9.52607e-06	142669
Aggression	rs9537985	13	58829326	C	T	0.202834	-0.0151239	0.00328364	4.10781e-06	129209
Aggression	rs60173313	16	82862022	G	A	0.109378	-0.0197065	0.004153	2.0837e-06	135518
Aggression	rs11802277	1	118178654	T	G	0.369757	-0.012147	0.0026762	5.65446e-06	134559
Aggression	rs3002116	1	180774153	G	T	0.234873	-0.0139748	0.00310667	6.84893e-06	131341
Aggression	rs6658300	1	44129209	C	T	0.70594	-0.0133092	0.00281597	2.28623e-06	136830
Aggression	rs2570485	2	104464467	T	C	0.241775	-0.0151028	0.00290644	2.03251e-07	149122
Aggression	rs12996110	2	151754978	T	C	0.455503	-0.011825	0.00264173	7.59769e-06	123509
Aggression	rs10221583	2	166814369	A	G	0.1569	-0.0156457	0.00342134	4.8089e-06	149154
Aggression	rs9833147	3	20278275	T	C	0.227727	-0.0143853	0.00317549	5.89561e-06	130693
Aggression	rs17290504	4	182990970	C	A	0.45981	-0.0127851	0.00287856	8.93407e-06	120432
Aggression	rs13138213	4	30815089	G	A	0.237824	-0.0150668	0.00312649	1.4423e-06	129769
Aggression	rs7789303	7	142552547	G	A	0.27567	-0.0144208	0.00324532	8.84808e-06	115165
Aggression	rs76315210	8	121154956	C	T	0.163122	-0.0176133	0.00396878	9.08146e-06	114838
Aggression	rs62490354	8	13799469	G	A	0.888431	-0.0192798	0.00415127	3.41229e-06	133058
Aggression	rs9593609	13	82439897	C	T	0.0535932	0.030467	0.00644388	2.26677e-06	109902
Aggression	rs11887035	2	121124076	T	C	0.0703137	-0.0314143	0.00676945	3.47405e-06	86307.7
Aggression	rs79710760	2	19463477	G	A	0.100818	0.0202884	0.00447673	5.84406e-06	125282
Aggression	rs115935869	3	190183265	T	C	0.0539751	-0.0291514	0.00651107	7.56275e-06	106047
Aggression	rs62397703	6	10722033	T	C	0.0574051	0.0343681	0.00753772	5.12787e-06	79431.4
Aggression	rs62063007	17	14643026	G	T	0.0675792	0.0320763	0.00667849	1.5637e-06	64926.4
Aggression	rs76895026	5	72368091	A	G	0.0581638	-0.0307251	0.00693808	9.49012e-06	97768.4
Aggression	rs6471757	8	59805738	A	G	0.59685	-0.0118896	0.00255328	3.21505e-06	144511
Aggression	rs13149928	4	178593268	C	T	0.748209	-0.0161204	0.00348975	3.84926e-06	114154
Aggression	rs513387	7	26823963	T	C	0.344301	0.0131119	0.00280411	2.92589e-06	129899
EMOCHILD	rs709766	1	85095863	C	T	0.553293	0.139981	0.0312042	7.25855e-06	492938
EMOCHILD	rs859110	1	94843946	A	C	0.206109	0.168713	0.0370254	5.19685e-06	492938
EMOCHILD	rs184502585	2	111458424	T	C	0.007859	0.671337	0.147803	5.56955e-06	492938
EMOCHILD	rs12475825	2	172629801	G	C	0.104704	0.282117	0.0473791	2.60934e-09	492938
EMOCHILD	rs150071409	3	39250565	G	A	0.00466522	0.902529	0.173456	1.95857e-07	492938
EMOCHILD	rs839233	3	58034873	T	C	0.621751	-0.14116	0.0315357	7.59871e-06	492938
EMOCHILD	rs73028195	5	1891034	G	A	0.0720097	0.264739	0.0561611	2.42985e-06	492938
EMOCHILD	rs13219518	6	38480094	T	A	0.35647	0.156699	0.0318199	8.45454e-07	492938
EMOCHILD	rs10457476	6	126122070	C	T	0.332642	0.144733	0.0326477	9.28581e-06	492938
EMOCHILD	rs150865984	7	10613813	A	C	0.280304	-0.163514	0.0351388	3.26565e-06	492938
EMOCHILD	rs74612542	8	77252826	A	G	0.0406924	0.324303	0.0715534	5.83378e-06	492938
EMOCHILD	rs2149104	9	14544557	G	A	0.231817	0.160708	0.035718	6.81632e-06	492938
EMOCHILD	rs116935867	9	70975675	A	G	0.0390965	-0.424259	0.0893621	2.05807e-06	492938
EMOCHILD	rs2993761	10	80257748	A	G	0.550934	-0.140003	0.0310049	6.31597e-06	492938
EMOCHILD	rs4503658	13	27970782	G	T	0.913502	0.278058	0.059123	2.56307e-06	492938
EMOCHILD	rs117367651	13	34068067	T	C	0.00215562	1.21735	0.242972	5.43613e-07	492938
EMOCHILD	rs4884723	13	67282734	T	A	0.0623836	0.264337	0.059746	9.67297e-06	492938
EMOCHILD	rs149071622	14	58379019	C	T	0.0463182	0.318235	0.0679152	2.78907e-06	492938
EMOCHILD	rs75263396	14	92432244	A	G	0.0141257	0.534535	0.112519	2.02778e-06	492938
EMOCHILD	rs1420281	16	52168409	C	T	0.125836	0.210833	0.0444218	2.0731e-06	492938
EMOCHILD	rs17259865	16	54479357	T	C	0.0999096	-0.253591	0.0553845	4.67811e-06	492938
EMOCHILD	rs143307443	16	71853536	G	A	0.0236903	-0.583769	0.12045	1.25629e-06	492938
EMOCHILD	rs12960530	18	13485173	T	C	0.0121769	0.568845	0.124136	4.59579e-06	492938
EMOCHILD	rs61751862	19	48629610	C	G	0.0348578	0.37309	0.0759435	8.98152e-07	492938
EMOCHILD	rs79900762	20	1213329	A	G	0.0240699	0.408855	0.0917713	8.3834e-06	492938
EMOCHILD	rs141544214	20	50982857	A	G	0.00321339	1.0226	0.207484	8.28324e-07	492938
BEHEMOCHILD	rs10914914	1	34328552	C	T	0.504771	0.0692964	0.0152792	5.75082e-06	500348
BEHEMOCHILD	rs1968955	1	78886872	G	A	0.46321	0.077448	0.0152311	3.67926e-07	500348
BEHEMOCHILD	rs113198986	1	114588035	T	C	0.00108178	0.922733	0.203791	5.95909e-06	500348
BEHEMOCHILD	rs56219555	1	203503694	T	C	0.0161891	-0.299702	0.0659678	5.54166e-06	500348
BEHEMOCHILD	rs75437585	1	238010471	G	T	0.025671	0.215819	0.0458684	2.53641e-06	500348
BEHEMOCHILD	rs76567118	1	244087399	T	C	0.00657219	-0.501265	0.112495	8.35488e-06	500348
BEHEMOCHILD	rs58303595	2	30380294	G	A	0.0183364	0.24788	0.0535803	3.72203e-06	500348
BEHEMOCHILD	rs12613714	2	44052483	A	G	0.237631	-0.0813509	0.0182106	7.92428e-06	500348
BEHEMOCHILD	rs72803340	2	62089021	T	A	0.0462375	0.160182	0.034619	3.70997e-06	500348
BEHEMOCHILD	rs12614303	2	124289603	T	C	0.46504	-0.0819017	0.0152562	7.94347e-08	500348
BEHEMOCHILD	rs61744730	2	208442379	T	C	0.0132728	0.305806	0.0621986	8.80582e-07	500348
BEHEMOCHILD	rs139143966	3	39247298	G	C	0.0038355	0.482986	0.107974	7.70708e-06	500348
BEHEMOCHILD	rs115957213	3	61677748	A	G	0.092505	0.123908	0.0259344	1.77256e-06	500348
BEHEMOCHILD	rs4234170	3	73381643	T	C	0.537512	-0.0678915	0.0152404	8.4004e-06	500348
BEHEMOCHILD	rs75360557	4	35251710	G	A	0.0748765	0.128456	0.0282422	5.40605e-06	500348
BEHEMOCHILD	rs6842912	4	150350516	G	A	0.885139	0.108398	0.0242932	8.11783e-06	500348
BEHEMOCHILD	rs116129363	4	164842890	A	G	0.0261617	-0.235737	0.0504478	2.97002e-06	500348
BEHEMOCHILD	rs7703746	5	104571636	A	G	0.54006	-0.0722262	0.0152392	2.1424e-06	500348
BEHEMOCHILD	rs56393315	5	125642834	A	G	0.0176055	-0.286418	0.0620741	3.94748e-06	500348
BEHEMOCHILD	rs11961240	6	9500970	G	A	0.679184	-0.0772809	0.0162102	1.86586e-06	500348
BEHEMOCHILD	rs7741310	6	83540611	T	C	0.615095	-0.0731616	0.0156003	2.73527e-06	500348
BEHEMOCHILD	rs836471	7	6395481	G	A	0.406151	0.0733882	0.0155033	2.20465e-06	500348
BEHEMOCHILD	rs1823530	7	32850926	G	A	0.342508	-0.0768001	0.0162331	2.23316e-06	500348
BEHEMOCHILD	rs4360272	8	366315	A	G	0.0213742	0.229299	0.0516381	8.97449e-06	500348
BEHEMOCHILD	rs75469782	9	10369673	T	C	0.0335487	0.191671	0.0406997	2.48462e-06	500348
BEHEMOCHILD	rs12338993	9	106498052	G	A	0.605789	-0.0711689	0.0154887	4.32962e-06	500348
BEHEMOCHILD	rs79600645	9	137353355	A	G	0.115199	0.108853	0.0240176	5.83687e-06	500348
BEHEMOCHILD	rs143422639	10	91095234	C	A	0.023848	0.227975	0.0484996	2.59472e-06	500348
BEHEMOCHILD	rs2919009	10	120831861	T	C	0.213067	-0.0868674	0.0188549	4.08235e-06	500348
BEHEMOCHILD	rs72931357	11	62932638	T	C	0.195362	0.0855786	0.0189247	6.12407e-06	500348
BEHEMOCHILD	rs2514462	11	81238307	C	T	0.203008	-0.0894087	0.0192668	3.4748e-06	500348
BEHEMOCHILD	rs7991918	13	49313383	A	T	0.371228	-0.0743799	0.0158534	2.70888e-06	500348
BEHEMOCHILD	rs146876557	13	84519782	T	C	0.107011	-0.1218	0.0252443	1.4012e-06	500348
BEHEMOCHILD	rs9555264	13	106678214	T	A	0.111652	0.105173	0.0236936	9.04232e-06	500348
BEHEMOCHILD	rs12915931	15	30770177	C	T	0.43995	-0.0749492	0.0153022	9.68523e-07	500348
BEHEMOCHILD	rs75378715	16	13008973	G	C	0.0898406	-0.126235	0.0277224	5.27485e-06	500348
BEHEMOCHILD	rs117632649	17	29559104	C	T	0.0477807	0.166936	0.0347622	1.5691e-06	500348
BEHEMOCHILD	rs62075593	17	80112392	G	A	0.0346551	-0.215525	0.0441951	1.07892e-06	500348
BEHEMOCHILD	rs117793386	20	17882295	T	C	0.0271174	0.201331	0.0448362	7.11033e-06	500348
BEHEMOCHILD	rs458259	21	14714043	G	T	0.825946	-0.101839	0.0197579	2.54536e-07	500348
Internalizing problems	rs1223245	1	226082425	A	G	0.63542	0.0131092	0.00865687	0.14	28674
Internalizing problems	rs1878007	3	172798800	G	A	0.782811	-0.0115068	0.010057	0.23	28674
Internalizing problems	rs10013166	4	183477329	G	A	0.497925	-0.000714206	0.00829154	0.98	28674
Internalizing problems	rs1062177	5	151184701	C	T	0.733322	-0.00301817	0.00937566	0.74	28674
Internalizing problems	rs2272990	6	3077141	T	C	0.0341154	-0.0256679	0.0238733	0.22	28674
Internalizing problems	rs6557600	8	22763248	A	G	0.76939	-0.000916111	0.00981291	0.95	28674
Internalizing problems	rs310272	8	23643489	C	G	0.638629	0.00827059	0.00869918	0.33	28674
Internalizing problems	rs12000567	9	789499	A	C	0.990793	-0.0157642	0.0469765	0.77	28674
Internalizing problems	rs17266958	9	83265249	C	T	0.926507	-0.00719345	0.0158637	0.6	28674
Internalizing problems	rs2416745	9	122781254	T	G	0.827563	0.00803431	0.0111253	0.41	28674
Internalizing problems	rs640090	10	95392585	G	C	0.0201508	-0.0433535	0.0317742	0.17	28674
Internalizing problems	rs12270115	11	79485137	G	A	0.890972	0.00802988	0.0136924	0.49	28674
Internalizing problems	rs2021786	20	17421978	T	C	0.354439	0.000199168	0.00865375	0.95	28674
Table S7B. Results for the bidirectional Mendelian randomization.
exposure	outcome	method	nsnp	b	se	pval
Aggression	birth	MR Egger	25	0.515303	0.549157	0.357814
Aggression	birth	Weighted median	25	0.0743208	0.18927	0.694563
Aggression	birth	Inverse variance weighted	25	0.157695	0.168328	0.348847
Aggression	birth	Simple mode	25	-0.320677	0.425011	0.457879
Aggression	birth	Weighted mode	25	0.301752	0.354296	0.402803
Internalizing problems	birth	MR Egger	11	0.00338215	0.05835	0.955044
Internalizing problems	birth	Weighted median	11	-0.002372	0.029827	0.936615
Internalizing problems	birth	Inverse variance weighted	11	0.00565746	0.0225155	0.801605
Internalizing problems	birth	Simple mode	11	-0.0141322	0.0486108	0.777205
Internalizing problems	birth	Weighted mode	11	-0.0141322	0.0498497	0.782579
Internalizing problems	birth	MR_cML	11	0.0196376	0.0206829	0.342387
Internalizing problems	birth	MR-RAPS	13	0.0196376	0.0215722	0.362654
Internalizing problems	birth	dIVW	13	0.0199995	0.0213759	0.349475
Behavioural and emotional disorders with onset usually occuring in childhood and adolescence	1year	MR Egger	35	-0.00315697	0.0494148	0.949445
Behavioural and emotional disorders with onset usually occuring in childhood and adolescence	1year	Weighted median	35	0.0262771	0.033555	0.433566
Behavioural and emotional disorders with onset usually occuring in childhood and adolescence	1year	Inverse variance weighted	35	-0.00973497	0.0242794	0.688453
Behavioural and emotional disorders with onset usually occuring in childhood and adolescence	1year	Simple mode	35	-0.00298329	0.0682998	0.965416
Behavioural and emotional disorders with onset usually occuring in childhood and adolescence	1year	Weighted mode	35	0.0512694	0.0523553	0.334369
Behavioural and emotional disorders with onset usually occuring in childhood and adolescence	1year	MR_cML	22	0.00261053	0.0215106	0.903406
Behavioural and emotional disorders with onset usually occuring in childhood and adolescence	1year	MR-RAPS	40	0.00261053	0.0219832	0.905473
Behavioural and emotional disorders with onset usually occuring in childhood and adolescence	1year	dIVW	40	0.00260594	0.0232652	0.910816
Emotional disorders and disorders of social functioning with onset specific to childhood	1year	MR Egger	22	0.0132016	0.0262127	0.620021
Emotional disorders and disorders of social functioning with onset specific to childhood	1year	Weighted median	22	-0.00526605	0.0190778	0.782525
Emotional disorders and disorders of social functioning with onset specific to childhood	1year	Inverse variance weighted	22	0.00136709	0.01384	0.921314
Emotional disorders and disorders of social functioning with onset specific to childhood	1year	Simple mode	22	-0.0371545	0.0349213	0.299433
Emotional disorders and disorders of social functioning with onset specific to childhood	1year	Weighted mode	22	-0.0340141	0.0333672	0.319619
Emotional disorders and disorders of social functioning with onset specific to childhood	1year	MR_cML	22	0.00192929	0.0128296	0.880466
Emotional disorders and disorders of social functioning with onset specific to childhood	1year	MR-RAPS	26	0.00192929	0.0131857	0.883671
Emotional disorders and disorders of social functioning with onset specific to childhood	1year	dIVW	26	0.00193829	0.0131537	0.882851
Aggression	3years	MR Egger	25	-0.303507	0.620625	0.629448
Aggression	3years	Weighted median	25	0.0516615	0.230578	0.822717
Aggression	3years	Inverse variance weighted	25	0.238201	0.191584	0.213747
Aggression	3years	Simple mode	25	0.00138629	0.393374	0.997217
Aggression	3years	Weighted mode	25	0.011942	0.408297	0.976909
Aggression	3years	MR_cML	22	0.252638	0.173563	0.145504
Aggression	3years	MR-RAPS	25	0.252638	0.175887	0.150899
Aggression	3years	dIVW	25	0.249983	0.196181	0.202575
Behavioural and emotional disorders with onset usually occuring in childhood and adolescence	3years	MR Egger	35	-0.0327433	0.0551723	0.556911
Behavioural and emotional disorders with onset usually occuring in childhood and adolescence	3years	Weighted median	35	0.0308025	0.0363515	0.396799
Behavioural and emotional disorders with onset usually occuring in childhood and adolescence	3years	Inverse variance weighted	35	-0.0125496	0.027186	0.644355
Behavioural and emotional disorders with onset usually occuring in childhood and adolescence	3years	Simple mode	35	-0.0303403	0.0668625	0.652877
Behavioural and emotional disorders with onset usually occuring in childhood and adolescence	3years	Weighted mode	35	0.013443	0.0544007	0.806309
Behavioural and emotional disorders with onset usually occuring in childhood and adolescence	3years	MR_cML	22	-0.00865286	0.0247808	0.726957
Behavioural and emotional disorders with onset usually occuring in childhood and adolescence	3years	MR-RAPS	40	-0.00865286	0.0255669	0.735031
Behavioural and emotional disorders with onset usually occuring in childhood and adolescence	3years	dIVW	40	-0.00871774	0.0259125	0.736546
Emotional disorders and disorders of social functioning with onset specific to childhood	3years	MR Egger	22	0.0129292	0.0305258	0.676415
Emotional disorders and disorders of social functioning with onset specific to childhood	3years	Weighted median	22	0.0033501	0.0223064	0.880618
Emotional disorders and disorders of social functioning with onset specific to childhood	3years	Inverse variance weighted	22	0.000505389	0.0160544	0.974887
Emotional disorders and disorders of social functioning with onset specific to childhood	3years	Simple mode	22	-0.0035948	0.0392386	0.927873
Emotional disorders and disorders of social functioning with onset specific to childhood	3years	Weighted mode	22	0.000436265	0.0375898	0.99085
Emotional disorders and disorders of social functioning with onset specific to childhood	3years	MR_cML	22	0.000791773	0.0147604	0.957221
Emotional disorders and disorders of social functioning with onset specific to childhood	3years	MR-RAPS	26	0.000791773	0.0154027	0.959003
Emotional disorders and disorders of social functioning with onset specific to childhood	3years	dIVW	26	0.000807233	0.0152446	0.95777
Aggression	5years	MR Egger	25	-0.452422	0.746112	0.550206
Aggression	5years	Weighted median	25	0.00518557	0.28154	0.985305
Aggression	5years	Inverse variance weighted	25	0.159282	0.229816	0.488257
Aggression	5years	Simple mode	25	0.0780336	0.456022	0.865565
Aggression	5years	Weighted mode	25	-0.107427	0.471629	0.821747
Aggression	5years	MR_cML	35	0.171289	0.190994	0.36981
Aggression	5years	MR-RAPS	25	0.171289	0.190892	0.369553
Aggression	5years	dIVW	25	0.16716	0.234572	0.476084
Behavioural and emotional disorders with onset usually occuring in childhood and adolescence	5years	MR Egger	35	0.00780945	0.0650364	0.905149
Behavioural and emotional disorders with onset usually occuring in childhood and adolescence	5years	Weighted median	35	0.0296389	0.0402664	0.461688
Behavioural and emotional disorders with onset usually occuring in childhood and adolescence	5years	Inverse variance weighted	35	0.0026334	0.0320987	0.934614
Behavioural and emotional disorders with onset usually occuring in childhood and adolescence	5years	Simple mode	35	0.00370081	0.0744986	0.960671
Behavioural and emotional disorders with onset usually occuring in childhood and adolescence	5years	Weighted mode	35	0.0322372	0.0611417	0.601441
Aggression	childhood_bmi_2020	MR_cML	31	0.0797838	0.116777	0.494471
Aggression	childhood_bmi_2020	MR-RAPS	27	0.0797838	0.122252	0.514003
Aggression	childhood_bmi_2020	dIVW	27	0.0814899	0.12087	0.500188
Behavioural and emotional disorders with onset usually occuring in childhood and adolescence	childhood_bmi_2020	MR Egger	31	0.051196	0.0338213	0.14092
Behavioural and emotional disorders with onset usually occuring in childhood and adolescence	childhood_bmi_2020	Weighted median	31	0.00635495	0.0267467	0.812193
Behavioural and emotional disorders with onset usually occuring in childhood and adolescence	childhood_bmi_2020	Inverse variance weighted	31	0.0177062	0.0181741	0.329928
Behavioural and emotional disorders with onset usually occuring in childhood and adolescence	childhood_bmi_2020	Simple mode	31	-0.0418181	0.0520046	0.427653
Behavioural and emotional disorders with onset usually occuring in childhood and adolescence	childhood_bmi_2020	Weighted mode	31	-0.01402	0.0460199	0.762736
Behavioural and emotional disorders with onset usually occuring in childhood and adolescence	childhood_bmi_2020	MR_cML	31	0.0143936	0.0176068	0.413641
Behavioural and emotional disorders with onset usually occuring in childhood and adolescence	childhood_bmi_2020	MR-RAPS	36	0.0143936	0.0180332	0.42477
Behavioural and emotional disorders with onset usually occuring in childhood and adolescence	childhood_bmi_2020	dIVW	36	0.0144005	0.0181162	0.426675

### Sheet: ST9.AF_check
ST9. Examination for population stratification using difference in allele frequencies between exposure GWAS and outcome GWAS
exposure	outcome	RSID	eaf.exposure	maf.exposure	eaf.outcome	maf.outcome	maf_diff	check_maf_diff
BMI_3years	Aggression	rs6658300	0.304516	0.304516	0.70594	0.29406	0.0104559	Pass
BMI_3years	Aggression	rs11802277	0.622409	0.377591	0.369757	0.369757	0.00783356	Pass
BMI_3years	Aggression	rs3002116	0.750485	0.249515	0.234873	0.234873	0.0146417	Pass
BMI_3years	Aggression	rs79710760	0.881004	0.118996	0.100818	0.100818	0.0181782	Pass
BMI_3years	Aggression	rs2570485	0.758946	0.241054	0.241775	0.241775	0.000721279	Pass
BMI_3years	Aggression	rs11887035	0.926637	0.073363	0.0703137	0.0703137	0.00304934	Pass
BMI_3years	Aggression	rs12996110	0.516925	0.483075	0.455503	0.455503	0.0275724	Pass
BMI_3years	Aggression	rs10221583	0.823507	0.176493	0.1569	0.1569	0.0195932	Pass
BMI_3years	Aggression	rs9833147	0.739576	0.260424	0.227727	0.227727	0.0326972	Pass
BMI_3years	Aggression	rs115935869	0.942455	0.057545	0.0539751	0.0539751	0.00356986	Pass
BMI_3years	Aggression	rs13138213	0.740495	0.259505	0.237824	0.237824	0.0216807	Pass
BMI_3years	Aggression	rs13149928	0.24345	0.24345	0.748209	0.251791	0.00834132	Pass
BMI_3years	Aggression	rs17290504	0.507122	0.492878	0.45981	0.45981	0.0330677	Pass
BMI_3years	Aggression	rs76895026	0.942324	0.057676	0.0581638	0.0581638	0.000487805	Pass
BMI_3years	Aggression	rs62397703	0.947118	0.052882	0.0574051	0.0574051	0.00452313	Pass
BMI_3years	Aggression	rs513387	0.647216	0.352784	0.344301	0.344301	0.00848309	Pass
BMI_3years	Aggression	rs7789303	0.727496	0.272504	0.27567	0.27567	0.00316554	Pass
BMI_3years	Aggression	rs62490354	0.11647	0.11647	0.888431	0.111569	0.00490143	Pass
BMI_3years	Aggression	rs6471757	0.417497	0.417497	0.59685	0.40315	0.014347	Pass
BMI_3years	Aggression	rs76315210	0.817899	0.182101	0.163122	0.163122	0.0189792	Pass
BMI_3years	Aggression	rs12246602	0.906884	0.093116	0.103013	0.103013	0.00989743	Pass
BMI_3years	Aggression	rs9537985	0.792953	0.207047	0.202834	0.202834	0.00421301	Pass
BMI_3years	Aggression	rs9593609	0.953621	0.046379	0.0535932	0.0535932	0.00721423	Pass
BMI_3years	Aggression	rs60173313	0.896314	0.103686	0.109378	0.109378	0.00569159	Pass
BMI_3years	Aggression	rs62063007	0.930032	0.069968	0.0675792	0.0675792	0.00238883	Pass
BMI_5years	Aggression	rs6658300	0.304615	0.304615	0.70594	0.29406	0.0105549	Pass
BMI_5years	Aggression	rs11802277	0.625462	0.374538	0.369757	0.369757	0.00478056	Pass
BMI_5years	Aggression	rs3002116	0.750316	0.249684	0.234873	0.234873	0.0148107	Pass
BMI_5years	Aggression	rs79710760	0.881541	0.118459	0.100818	0.100818	0.0176412	Pass
BMI_5years	Aggression	rs2570485	0.759125	0.240875	0.241775	0.241775	0.000900279	Pass
BMI_5years	Aggression	rs11887035	0.925883	0.074117	0.0703137	0.0703137	0.00380334	Pass
BMI_5years	Aggression	rs12996110	0.515052	0.484948	0.455503	0.455503	0.0294454	Pass
BMI_5years	Aggression	rs10221583	0.82196	0.17804	0.1569	0.1569	0.0211402	Pass
BMI_5years	Aggression	rs9833147	0.740052	0.259948	0.227727	0.227727	0.0322212	Pass
BMI_5years	Aggression	rs115935869	0.942777	0.057223	0.0539751	0.0539751	0.00324786	Pass
BMI_5years	Aggression	rs13138213	0.740975	0.259025	0.237824	0.237824	0.0212007	Pass
BMI_5years	Aggression	rs13149928	0.2434	0.2434	0.748209	0.251791	0.00839132	Pass
BMI_5years	Aggression	rs17290504	0.507997	0.492003	0.45981	0.45981	0.0321927	Pass
BMI_5years	Aggression	rs76895026	0.94078	0.05922	0.0581638	0.0581638	0.0010562	Pass
BMI_5years	Aggression	rs62397703	0.948296	0.051704	0.0574051	0.0574051	0.00570113	Pass
BMI_5years	Aggression	rs513387	0.644406	0.355594	0.344301	0.344301	0.0112931	Pass
BMI_5years	Aggression	rs7789303	0.730509	0.269491	0.27567	0.27567	0.00617854	Pass
BMI_5years	Aggression	rs62490354	0.114876	0.114876	0.888431	0.111569	0.00330743	Pass
BMI_5years	Aggression	rs6471757	0.418695	0.418695	0.59685	0.40315	0.015545	Pass
BMI_5years	Aggression	rs76315210	0.818668	0.181332	0.163122	0.163122	0.0182102	Pass
BMI_5years	Aggression	rs12246602	0.908284	0.091716	0.103013	0.103013	0.0112974	Pass
BMI_5years	Aggression	rs9537985	0.794788	0.205212	0.202834	0.202834	0.00237801	Pass
BMI_5years	Aggression	rs9593609	0.953032	0.046968	0.0535932	0.0535932	0.00662523	Pass
BMI_5years	Aggression	rs60173313	0.894896	0.105104	0.109378	0.109378	0.00427359	Pass
BMI_5years	Aggression	rs62063007	0.929348	0.070652	0.0675792	0.0675792	0.00307283	Pass
BMI_1year	BEHEMOCHILD	rs10914914	0.460741	0.460741	0.504771	0.495229	0.034488	Pass
BMI_1year	BEHEMOCHILD	rs1968955	0.427121	0.427121	0.46321	0.46321	0.036089	Pass
BMI_1year	BEHEMOCHILD	rs113198986	0.994707	0.005293	0.00108178	0.00108178	0.00421122	Pass
BMI_1year	BEHEMOCHILD	rs56219555	0.99321	0.00679	0.0161891	0.0161891	0.0093991	Pass
BMI_1year	BEHEMOCHILD	rs75437585	0.967633	0.032367	0.025671	0.025671	0.006696	Pass
BMI_1year	BEHEMOCHILD	rs76567118	0.984339	0.015661	0.00657219	0.00657219	0.00908881	Pass
BMI_1year	BEHEMOCHILD	rs58303595	0.964614	0.035386	0.0183364	0.0183364	0.0170496	Pass
BMI_1year	BEHEMOCHILD	rs12613714	0.740002	0.259998	0.237631	0.237631	0.022367	Pass
BMI_1year	BEHEMOCHILD	rs72803340	0.970883	0.029117	0.0462375	0.0462375	0.0171205	Pass
BMI_1year	BEHEMOCHILD	rs12614303	0.556561	0.443439	0.46504	0.46504	0.021601	Pass
BMI_1year	BEHEMOCHILD	rs61744730	0.98892	0.01108	0.0132728	0.0132728	0.0021928	Pass
BMI_1year	BEHEMOCHILD	rs139143966	0.990898	0.009102	0.0038355	0.0038355	0.0052665	Pass
BMI_1year	BEHEMOCHILD	rs115957213	0.964685	0.035315	0.092505	0.092505	0.05719	Pass
BMI_1year	BEHEMOCHILD	rs4234170	0.540003	0.459997	0.537512	0.462488	0.002491	Pass
BMI_1year	BEHEMOCHILD	rs75360557	0.923957	0.076043	0.0748765	0.0748765	0.0011665	Pass
BMI_1year	BEHEMOCHILD	rs6842912	0.0519378	0.0519378	0.885139	0.114861	0.0629232	Pass
BMI_1year	BEHEMOCHILD	rs116129363	0.976574	0.023426	0.0261617	0.0261617	0.0027357	Pass
BMI_1year	BEHEMOCHILD	rs7703746	0.461271	0.461271	0.54006	0.45994	0.001331	Pass
BMI_1year	BEHEMOCHILD	rs56393315	0.97994	0.02006	0.0176055	0.0176055	0.0024545	Pass
BMI_1year	BEHEMOCHILD	rs11961240	0.336336	0.336336	0.679184	0.320816	0.01552	Pass
BMI_1year	BEHEMOCHILD	rs7741310	0.394981	0.394981	0.615095	0.384905	0.010076	Pass
BMI_1year	BEHEMOCHILD	rs836471	0.542907	0.457093	0.406151	0.406151	0.050942	Pass
BMI_1year	BEHEMOCHILD	rs1823530	0.650959	0.349041	0.342508	0.342508	0.006533	Pass
BMI_1year	BEHEMOCHILD	rs4360272	0.970509	0.029491	0.0213742	0.0213742	0.0081168	Pass
BMI_1year	BEHEMOCHILD	rs75469782	0.973516	0.026484	0.0335487	0.0335487	0.0070647	Pass
BMI_1year	BEHEMOCHILD	rs12338993	0.390719	0.390719	0.605789	0.394211	0.003492	Pass
BMI_1year	BEHEMOCHILD	rs79600645	0.983843	0.016157	0.115199	0.115199	0.099042	Pass
BMI_1year	BEHEMOCHILD	rs143422639	0.979233	0.020767	0.023848	0.023848	0.003081	Pass
BMI_1year	BEHEMOCHILD	rs2919009	0.778976	0.221024	0.213067	0.213067	0.007957	Pass
BMI_1year	BEHEMOCHILD	rs72931357	0.845862	0.154138	0.195362	0.195362	0.041224	Pass
BMI_1year	BEHEMOCHILD	rs2514462	0.793165	0.206835	0.203008	0.203008	0.003827	Pass
BMI_1year	BEHEMOCHILD	rs7991918	0.673405	0.326595	0.371228	0.371228	0.044633	Pass
BMI_1year	BEHEMOCHILD	rs146876557	0.992067	0.007933	0.107011	0.107011	0.099078	Pass
BMI_1year	BEHEMOCHILD	rs9555264	0.859164	0.140836	0.111652	0.111652	0.029184	Pass
BMI_1year	BEHEMOCHILD	rs12915931	0.52639	0.47361	0.43995	0.43995	0.03366	Pass
BMI_1year	BEHEMOCHILD	rs75378715	0.89169	0.10831	0.0898406	0.0898406	0.0184694	Pass
BMI_1year	BEHEMOCHILD	rs117632649	0.957079	0.042921	0.0477807	0.0477807	0.0048597	Pass
BMI_1year	BEHEMOCHILD	rs62075593	0.953394	0.046606	0.0346551	0.0346551	0.0119509	Pass
BMI_1year	BEHEMOCHILD	rs117793386	0.994423	0.005577	0.0271174	0.0271174	0.0215404	Pass
BMI_1year	BEHEMOCHILD	rs458259	0.203475	0.203475	0.825946	0.174054	0.029421	Pass
BMI_3years	BEHEMOCHILD	rs10914914	0.460197	0.460197	0.504771	0.495229	0.035032	Pass
BMI_3years	BEHEMOCHILD	rs1968955	0.426118	0.426118	0.46321	0.46321	0.037092	Pass
BMI_3years	BEHEMOCHILD	rs113198986	0.994571	0.005429	0.00108178	0.00108178	0.00434722	Pass
BMI_3years	BEHEMOCHILD	rs56219555	0.993274	0.006726	0.0161891	0.0161891	0.0094631	Pass
BMI_3years	BEHEMOCHILD	rs75437585	0.968109	0.031891	0.025671	0.025671	0.00622	Pass
BMI_3years	BEHEMOCHILD	rs76567118	0.984232	0.015768	0.00657219	0.00657219	0.00919581	Pass
BMI_3years	BEHEMOCHILD	rs58303595	0.965065	0.034935	0.0183364	0.0183364	0.0165986	Pass
BMI_3years	BEHEMOCHILD	rs12613714	0.739703	0.260297	0.237631	0.237631	0.022666	Pass
BMI_3years	BEHEMOCHILD	rs72803340	0.970715	0.029285	0.0462375	0.0462375	0.0169525	Pass
BMI_3years	BEHEMOCHILD	rs12614303	0.556101	0.443899	0.46504	0.46504	0.021141	Pass
BMI_3years	BEHEMOCHILD	rs61744730	0.988983	0.011017	0.0132728	0.0132728	0.0022558	Pass
BMI_3years	BEHEMOCHILD	rs139143966	0.991259	0.008741	0.0038355	0.0038355	0.0049055	Pass
BMI_3years	BEHEMOCHILD	rs115957213	0.964489	0.035511	0.092505	0.092505	0.056994	Pass
BMI_3years	BEHEMOCHILD	rs4234170	0.540158	0.459842	0.537512	0.462488	0.002646	Pass
BMI_3years	BEHEMOCHILD	rs75360557	0.922442	0.077558	0.0748765	0.0748765	0.0026815	Pass
BMI_3years	BEHEMOCHILD	rs6842912	0.0523642	0.0523642	0.885139	0.114861	0.0624968	Pass
BMI_3years	BEHEMOCHILD	rs116129363	0.976459	0.023541	0.0261617	0.0261617	0.0026207	Pass
BMI_3years	BEHEMOCHILD	rs7703746	0.459385	0.459385	0.54006	0.45994	0.000555	Pass
BMI_3years	BEHEMOCHILD	rs56393315	0.979484	0.020516	0.0176055	0.0176055	0.0029105	Pass
BMI_3years	BEHEMOCHILD	rs11961240	0.336027	0.336027	0.679184	0.320816	0.015211	Pass
BMI_3years	BEHEMOCHILD	rs7741310	0.393236	0.393236	0.615095	0.384905	0.008331	Pass
BMI_3years	BEHEMOCHILD	rs836471	0.541156	0.458844	0.406151	0.406151	0.052693	Pass
BMI_3years	BEHEMOCHILD	rs1823530	0.648737	0.351263	0.342508	0.342508	0.008755	Pass
BMI_3years	BEHEMOCHILD	rs4360272	0.970452	0.029548	0.0213742	0.0213742	0.0081738	Pass
BMI_3years	BEHEMOCHILD	rs75469782	0.973915	0.026085	0.0335487	0.0335487	0.0074637	Pass
BMI_3years	BEHEMOCHILD	rs12338993	0.389676	0.389676	0.605789	0.394211	0.004535	Pass
BMI_3years	BEHEMOCHILD	rs79600645	0.983808	0.016192	0.115199	0.115199	0.099007	Pass
BMI_3years	BEHEMOCHILD	rs143422639	0.978766	0.021234	0.023848	0.023848	0.002614	Pass
BMI_3years	BEHEMOCHILD	rs2919009	0.780824	0.219176	0.213067	0.213067	0.006109	Pass
BMI_3years	BEHEMOCHILD	rs72931357	0.846593	0.153407	0.195362	0.195362	0.041955	Pass
BMI_3years	BEHEMOCHILD	rs2514462	0.796595	0.203405	0.203008	0.203008	0.000397	Pass
BMI_3years	BEHEMOCHILD	rs7991918	0.673354	0.326646	0.371228	0.371228	0.044582	Pass
BMI_3years	BEHEMOCHILD	rs146876557	0.991674	0.008326	0.107011	0.107011	0.098685	Pass
BMI_3years	BEHEMOCHILD	rs9555264	0.857941	0.142059	0.111652	0.111652	0.030407	Pass
BMI_3years	BEHEMOCHILD	rs12915931	0.525122	0.474878	0.43995	0.43995	0.034928	Pass
BMI_3years	BEHEMOCHILD	rs75378715	0.891366	0.108634	0.0898406	0.0898406	0.0187934	Pass
BMI_3years	BEHEMOCHILD	rs117632649	0.958179	0.041821	0.0477807	0.0477807	0.0059597	Pass
BMI_3years	BEHEMOCHILD	rs62075593	0.953065	0.046935	0.0346551	0.0346551	0.0122799	Pass
BMI_3years	BEHEMOCHILD	rs117793386	0.994536	0.005464	0.0271174	0.0271174	0.0216534	Pass
BMI_3years	BEHEMOCHILD	rs458259	0.204885	0.204885	0.825946	0.174054	0.030831	Pass
BMI_5years	BEHEMOCHILD	rs10914914	0.459707	0.459707	0.504771	0.495229	0.035522	Pass
BMI_5years	BEHEMOCHILD	rs1968955	0.423448	0.423448	0.46321	0.46321	0.039762	Pass
BMI_5years	BEHEMOCHILD	rs113198986	0.994225	0.005775	0.00108178	0.00108178	0.00469322	Pass
BMI_5years	BEHEMOCHILD	rs56219555	0.993419	0.006581	0.0161891	0.0161891	0.0096081	Pass
BMI_5years	BEHEMOCHILD	rs75437585	0.968396	0.031604	0.025671	0.025671	0.005933	Pass
BMI_5years	BEHEMOCHILD	rs76567118	0.984579	0.015421	0.00657219	0.00657219	0.00884881	Pass
BMI_5years	BEHEMOCHILD	rs58303595	0.965149	0.034851	0.0183364	0.0183364	0.0165146	Pass
BMI_5years	BEHEMOCHILD	rs12613714	0.739759	0.260241	0.237631	0.237631	0.02261	Pass
BMI_5years	BEHEMOCHILD	rs72803340	0.970523	0.029477	0.0462375	0.0462375	0.0167605	Pass
BMI_5years	BEHEMOCHILD	rs12614303	0.551167	0.448833	0.46504	0.46504	0.016207	Pass
BMI_5years	BEHEMOCHILD	rs61744730	0.988864	0.011136	0.0132728	0.0132728	0.0021368	Pass
BMI_5years	BEHEMOCHILD	rs139143966	0.990809	0.009191	0.0038355	0.0038355	0.0053555	Pass
BMI_5years	BEHEMOCHILD	rs115957213	0.965041	0.034959	0.092505	0.092505	0.057546	Pass
BMI_5years	BEHEMOCHILD	rs4234170	0.54271	0.45729	0.537512	0.462488	0.005198	Pass
BMI_5years	BEHEMOCHILD	rs75360557	0.922243	0.077757	0.0748765	0.0748765	0.0028805	Pass
BMI_5years	BEHEMOCHILD	rs6842912	0.0533822	0.0533822	0.885139	0.114861	0.0614788	Pass
BMI_5years	BEHEMOCHILD	rs116129363	0.976687	0.023313	0.0261617	0.0261617	0.0028487	Pass
BMI_5years	BEHEMOCHILD	rs7703746	0.461212	0.461212	0.54006	0.45994	0.001272	Pass
BMI_5years	BEHEMOCHILD	rs56393315	0.97862	0.02138	0.0176055	0.0176055	0.0037745	Pass
BMI_5years	BEHEMOCHILD	rs11961240	0.337192	0.337192	0.679184	0.320816	0.016376	Pass
BMI_5years	BEHEMOCHILD	rs7741310	0.393939	0.393939	0.615095	0.384905	0.009034	Pass
BMI_5years	BEHEMOCHILD	rs836471	0.543389	0.456611	0.406151	0.406151	0.05046	Pass
BMI_5years	BEHEMOCHILD	rs1823530	0.648609	0.351391	0.342508	0.342508	0.008883	Pass
BMI_5years	BEHEMOCHILD	rs4360272	0.969343	0.030657	0.0213742	0.0213742	0.0092828	Pass
BMI_5years	BEHEMOCHILD	rs75469782	0.973868	0.026132	0.0335487	0.0335487	0.0074167	Pass
BMI_5years	BEHEMOCHILD	rs12338993	0.389363	0.389363	0.605789	0.394211	0.004848	Pass
BMI_5years	BEHEMOCHILD	rs79600645	0.984612	0.015388	0.115199	0.115199	0.099811	Pass
BMI_5years	BEHEMOCHILD	rs143422639	0.978885	0.021115	0.023848	0.023848	0.002733	Pass
BMI_5years	BEHEMOCHILD	rs2919009	0.779726	0.220274	0.213067	0.213067	0.007207	Pass
BMI_5years	BEHEMOCHILD	rs72931357	0.848053	0.151947	0.195362	0.195362	0.043415	Pass
BMI_5years	BEHEMOCHILD	rs2514462	0.79605	0.20395	0.203008	0.203008	0.000942	Pass
BMI_5years	BEHEMOCHILD	rs7991918	0.675773	0.324227	0.371228	0.371228	0.047001	Pass
BMI_5years	BEHEMOCHILD	rs146876557	0.991971	0.008029	0.107011	0.107011	0.098982	Pass
BMI_5years	BEHEMOCHILD	rs9555264	0.858681	0.141319	0.111652	0.111652	0.029667	Pass
BMI_5years	BEHEMOCHILD	rs12915931	0.526028	0.473972	0.43995	0.43995	0.034022	Pass
BMI_5years	BEHEMOCHILD	rs75378715	0.890194	0.109806	0.0898406	0.0898406	0.0199654	Pass
BMI_5years	BEHEMOCHILD	rs117632649	0.957483	0.042517	0.0477807	0.0477807	0.0052637	Pass
BMI_5years	BEHEMOCHILD	rs62075593	0.95473	0.04527	0.0346551	0.0346551	0.0106149	Pass
BMI_5years	BEHEMOCHILD	rs117793386	0.994551	0.005449	0.0271174	0.0271174	0.0216684	Pass
BMI_5years	BEHEMOCHILD	rs458259	0.204002	0.204002	0.825946	0.174054	0.029948	Pass
BMI_1year	EMOCHILD	rs709766	0.447945	0.447945	0.553293	0.446707	0.001238	Pass
BMI_1year	EMOCHILD	rs859110	0.774006	0.225994	0.206109	0.206109	0.019885	Pass
BMI_1year	EMOCHILD	rs184502585	0.991656	0.008344	0.007859	0.007859	0.000485	Pass
BMI_1year	EMOCHILD	rs12475825	0.825133	0.174867	0.104704	0.104704	0.070163	Pass
BMI_1year	EMOCHILD	rs150071409	0.990898	0.009102	0.00466522	0.00466522	0.00443678	Pass
BMI_1year	EMOCHILD	rs839233	0.38549	0.38549	0.621751	0.378249	0.007241	Pass
BMI_1year	EMOCHILD	rs73028195	0.9248	0.0752	0.0720097	0.0720097	0.0031903	Pass
BMI_1year	EMOCHILD	rs13219518	0.691691	0.308309	0.35647	0.35647	0.048161	Pass
BMI_1year	EMOCHILD	rs10457476	0.629275	0.370725	0.332642	0.332642	0.038083	Pass
BMI_1year	EMOCHILD	rs150865984	0.792495	0.207505	0.280304	0.280304	0.072799	Pass
BMI_1year	EMOCHILD	rs74612542	0.971916	0.028084	0.0406924	0.0406924	0.0126084	Pass
BMI_1year	EMOCHILD	rs2149104	0.821428	0.178572	0.231817	0.231817	0.053245	Pass
BMI_1year	EMOCHILD	rs116935867	0.979922	0.020078	0.0390965	0.0390965	0.0190185	Pass
BMI_1year	EMOCHILD	rs2993761	0.518258	0.481742	0.550934	0.449066	0.032676	Pass
BMI_1year	EMOCHILD	rs4503658	0.0938816	0.0938816	0.913502	0.086498	0.0073836	Pass
BMI_1year	EMOCHILD	rs117367651	0.991947	0.008053	0.00215562	0.00215562	0.00589738	Pass
BMI_1year	EMOCHILD	rs4884723	0.893392	0.106608	0.0623836	0.0623836	0.0442244	Pass
BMI_1year	EMOCHILD	rs149071622	0.927624	0.072376	0.0463182	0.0463182	0.0260578	Pass
BMI_1year	EMOCHILD	rs75263396	0.985425	0.014575	0.0141257	0.0141257	0.0004493	Pass
BMI_1year	EMOCHILD	rs1420281	0.856861	0.143139	0.125836	0.125836	0.017303	Pass
BMI_1year	EMOCHILD	rs17259865	0.891882	0.108118	0.0999096	0.0999096	0.0082084	Pass
BMI_1year	EMOCHILD	rs143307443	0.965594	0.034406	0.0236903	0.0236903	0.0107157	Pass
BMI_1year	EMOCHILD	rs12960530	0.967095	0.032905	0.0121769	0.0121769	0.0207281	Pass
BMI_1year	EMOCHILD	rs61751862	0.98291	0.01709	0.0348578	0.0348578	0.0177678	Pass
BMI_1year	EMOCHILD	rs79900762	0.971397	0.028603	0.0240699	0.0240699	0.0045331	Pass
BMI_1year	EMOCHILD	rs141544214	0.994157	0.005843	0.00321339	0.00321339	0.00262961	Pass
BMI_3years	EMOCHILD	rs709766	0.447754	0.447754	0.553293	0.446707	0.001047	Pass
BMI_3years	EMOCHILD	rs859110	0.773172	0.226828	0.206109	0.206109	0.020719	Pass
BMI_3years	EMOCHILD	rs184502585	0.991999	0.008001	0.007859	0.007859	0.000142	Pass
BMI_3years	EMOCHILD	rs12475825	0.823275	0.176725	0.104704	0.104704	0.072021	Pass
BMI_3years	EMOCHILD	rs150071409	0.991274	0.008726	0.00466522	0.00466522	0.00406078	Pass
BMI_3years	EMOCHILD	rs839233	0.385817	0.385817	0.621751	0.378249	0.007568	Pass
BMI_3years	EMOCHILD	rs73028195	0.924941	0.075059	0.0720097	0.0720097	0.0030493	Pass
BMI_3years	EMOCHILD	rs13219518	0.692224	0.307776	0.35647	0.35647	0.048694	Pass
BMI_3years	EMOCHILD	rs10457476	0.629189	0.370811	0.332642	0.332642	0.038169	Pass
BMI_3years	EMOCHILD	rs150865984	0.790556	0.209444	0.280304	0.280304	0.07086	Pass
BMI_3years	EMOCHILD	rs74612542	0.971894	0.028106	0.0406924	0.0406924	0.0125864	Pass
BMI_3years	EMOCHILD	rs2149104	0.821364	0.178636	0.231817	0.231817	0.053181	Pass
BMI_3years	EMOCHILD	rs116935867	0.980026	0.019974	0.0390965	0.0390965	0.0191225	Pass
BMI_3years	EMOCHILD	rs2993761	0.517443	0.482557	0.550934	0.449066	0.033491	Pass
BMI_3years	EMOCHILD	rs4503658	0.0916855	0.0916855	0.913502	0.086498	0.0051875	Pass
BMI_3years	EMOCHILD	rs117367651	0.991899	0.008101	0.00215562	0.00215562	0.00594538	Pass
BMI_3years	EMOCHILD	rs4884723	0.892551	0.107449	0.0623836	0.0623836	0.0450654	Pass
BMI_3years	EMOCHILD	rs149071622	0.927851	0.072149	0.0463182	0.0463182	0.0258308	Pass
BMI_3years	EMOCHILD	rs75263396	0.985535	0.014465	0.0141257	0.0141257	0.0003393	Pass
BMI_3years	EMOCHILD	rs1420281	0.855896	0.144104	0.125836	0.125836	0.018268	Pass
BMI_3years	EMOCHILD	rs17259865	0.892055	0.107945	0.0999096	0.0999096	0.0080354	Pass
BMI_3years	EMOCHILD	rs143307443	0.96551	0.03449	0.0236903	0.0236903	0.0107997	Pass
BMI_3years	EMOCHILD	rs12960530	0.967466	0.032534	0.0121769	0.0121769	0.0203571	Pass
BMI_3years	EMOCHILD	rs61751862	0.983263	0.016737	0.0348578	0.0348578	0.0181208	Pass
BMI_3years	EMOCHILD	rs79900762	0.971174	0.028826	0.0240699	0.0240699	0.0047561	Pass
BMI_3years	EMOCHILD	rs141544214	0.994168	0.005832	0.00321339	0.00321339	0.00261861	Pass
